# From multiplicity of infection to force of infection in sparsely sampled high-transmission *Plasmodium falciparum* populations

**DOI:** 10.1101/2024.02.12.24302148

**Authors:** Qi Zhan, Kathryn E. Tiedje, Karen P. Day, Mercedes Pascual

**Author notes:** **For correspondence:** (QZ); (MP).

## Abstract

High multiplicity of infection (MOI), the number of genetically distinct parasite strains co-infecting a host, characterizes falciparum malaria and other infectious diseases under high transmission. High MOI in *Plasmodium falciparum* accompanies high prevalence of asymptomatic infection despite high exposure, creating a large transmission reservoir that challenges intervention. This pattern is enabled by parasite immune evasion through extensive antigenic diversity. The force of infection (FOI), the number of new infections acquired by an individual host over a given time interval, is the dynamic counterpart of MOI and a key epidemiological parameter for monitoring antimalarial interventions. FOI is difficult and costly to measure, especially in high-transmission regions, requiring cohort studies or model-based inference from repeated cross-sectional surveys. Here, we apply queuing theory to estimate FOI from MOI with two approaches: a two-moment approximation and Little’s Law. We illustrate these methods using MOI estimates obtained under sparse sampling schemes with the “*var*coding” approach. Both methods rely on infection duration data from naive malaria therapy patients and are therefore suitable for subpopulations with limited immunity, such as toddlers. We evaluate their performance using output from a stochastic agent-based model and apply the methods to an interrupted time-series study in northern Ghana, before and immediately after a three-round transient indoor residual spraying intervention. By accounting for sampling limitations with a Bayesian framework and bootstrap imputation, both methods yield good and replicable FOI estimates across various simulated scenarios. Their application to the surveys of 1-5-year-old children in Ghana indicates a larger than 70% reduction in annual FOI immediately after intervention.

## supplementary file 1 for "From multiplicity of infection to force of infection in sparsely sampled high-transmission *Plasmodium falciparum* populations"

### Sheet: Sheet1
cvm_statistics	cvm_pvalue	ad_statistics	ad_pvalue	Seasonality	Openness	ArrivalofInfection	IRSPhase	State	InfectionClearanceRule
0.00140911	1	3.42428	1	seasonal	closed	Exponential	Pre-IRS	True MOI vs MOI Estimates with Missing Data	FullRepertoireExhaustion
2.06577	0.0415	7979.36	0.0065	seasonal	closed	Exponential	Pre-IRS	True vs MOI Estimates with Undersampling of Var	FullRepertoireExhaustion
0.000634531	1	1.57846	1	seasonal	closed	Exponential	Pre-IRS	True vs MOI Estimates with Antimalarial Treatement	FullRepertoireExhaustion
2.25939	0.0325	8592.14	0.0065	seasonal	closed	Exponential	Pre-IRS	True vs MOI Estimates with All Errors	FullRepertoireExhaustion
0.00342716	1	6.86985	1	seasonal	closed	Exponential	Low-coverage IRS	True MOI vs MOI Estimates with Missing Data	FullRepertoireExhaustion
1.29549	0.1245	4813.88	0.054	seasonal	closed	Exponential	Low-coverage IRS	True vs MOI Estimates with Undersampling of Var	FullRepertoireExhaustion
0	1	0	1	seasonal	closed	Exponential	Low-coverage IRS	True vs MOI Estimates with Antimalarial Treatement	FullRepertoireExhaustion
1.43123	0.1085	5107.1	0.0445	seasonal	closed	Exponential	Low-coverage IRS	True vs MOI Estimates with All Errors	FullRepertoireExhaustion
0.00128167	1	4.82102	1	seasonal	closed	Exponential	Mid-coverage IRS	True MOI vs MOI Estimates with Missing Data	FullRepertoireExhaustion
0.754787	0.303	2372.31	0.2445	seasonal	closed	Exponential	Mid-coverage IRS	True vs MOI Estimates with Undersampling of Var	FullRepertoireExhaustion
0.00244378	1	5.87973	1	seasonal	closed	Exponential	Mid-coverage IRS	True vs MOI Estimates with Antimalarial Treatement	FullRepertoireExhaustion
0.759405	0.314	2410.36	0.238	seasonal	closed	Exponential	Mid-coverage IRS	True vs MOI Estimates with All Errors	FullRepertoireExhaustion
0	1	0	1	seasonal	closed	Exponential	High-coverage IRS	True MOI vs MOI Estimates with Missing Data	FullRepertoireExhaustion
0.097853	0.823	855.556	0.699	seasonal	closed	Exponential	High-coverage IRS	True vs MOI Estimates with Undersampling of Var	FullRepertoireExhaustion
0	1	0	1	seasonal	closed	Exponential	High-coverage IRS	True vs MOI Estimates with Antimalarial Treatement	FullRepertoireExhaustion
0.0623674	0.872	599.307	0.806	seasonal	closed	Exponential	High-coverage IRS	True vs MOI Estimates with All Errors	FullRepertoireExhaustion
0.000373193	1	0.830758	1	seasonal	closed	Gamma	Pre-IRS	True MOI vs MOI Estimates with Missing Data	FullRepertoireExhaustion
2.37815	0.024	8179.36	0.0125	seasonal	closed	Gamma	Pre-IRS	True vs MOI Estimates with Undersampling of Var	FullRepertoireExhaustion
0.00085761	1	2.13724	1	seasonal	closed	Gamma	Pre-IRS	True vs MOI Estimates with Antimalarial Treatement	FullRepertoireExhaustion
2.29031	0.0245	8015.58	0.007	seasonal	closed	Gamma	Pre-IRS	True vs MOI Estimates with All Errors	FullRepertoireExhaustion
0.000532137	1	1.70882	1	seasonal	closed	Gamma	Low-coverage IRS	True MOI vs MOI Estimates with Missing Data	FullRepertoireExhaustion
1.29016	0.128	4380.39	0.0795	seasonal	closed	Gamma	Low-coverage IRS	True vs MOI Estimates with Undersampling of Var	FullRepertoireExhaustion
0.00110912	1	3.26589	1	seasonal	closed	Gamma	Low-coverage IRS	True vs MOI Estimates with Antimalarial Treatement	FullRepertoireExhaustion
1.24513	0.13	4194.32	0.087	seasonal	closed	Gamma	Low-coverage IRS	True vs MOI Estimates with All Errors	FullRepertoireExhaustion
0.00524758	1	14.8593	1	seasonal	closed	Gamma	Mid-coverage IRS	True MOI vs MOI Estimates with Missing Data	FullRepertoireExhaustion
0.595353	0.4315	2531.05	0.2675	seasonal	closed	Gamma	Mid-coverage IRS	True vs MOI Estimates with Undersampling of Var	FullRepertoireExhaustion
0	1	0	1	seasonal	closed	Gamma	Mid-coverage IRS	True vs MOI Estimates with Antimalarial Treatement	FullRepertoireExhaustion
0.482377	0.5095	2174.73	0.3185	seasonal	closed	Gamma	Mid-coverage IRS	True vs MOI Estimates with All Errors	FullRepertoireExhaustion
0	1	0	1	seasonal	closed	Gamma	High-coverage IRS	True MOI vs MOI Estimates with Missing Data	FullRepertoireExhaustion
0.0696746	0.8805	521.34	0.7805	seasonal	closed	Gamma	High-coverage IRS	True vs MOI Estimates with Undersampling of Var	FullRepertoireExhaustion
0	1	0	1	seasonal	closed	Gamma	High-coverage IRS	True vs MOI Estimates with Antimalarial Treatement	FullRepertoireExhaustion
0.0696746	0.8545	521.34	0.789	seasonal	closed	Gamma	High-coverage IRS	True vs MOI Estimates with All Errors	FullRepertoireExhaustion
0.00161476	1	5.16605	1	seasonal	semi-open	Gamma	Pre-IRS	True MOI vs MOI Estimates with Missing Data	FullRepertoireExhaustion
1.11423	0.1765	8927.14	0.0305	seasonal	semi-open	Gamma	Pre-IRS	True vs MOI Estimates with Undersampling of Var	FullRepertoireExhaustion
0.00151986	1	6.41414	1	seasonal	semi-open	Gamma	Pre-IRS	True vs MOI Estimates with Antimalarial Treatement	FullRepertoireExhaustion
1.1393	0.1815	8640.87	0.028	seasonal	semi-open	Gamma	Pre-IRS	True vs MOI Estimates with All Errors	FullRepertoireExhaustion
0.000294526	1	0.948733	1	seasonal	semi-open	Gamma	Low-coverage IRS	True MOI vs MOI Estimates with Missing Data	FullRepertoireExhaustion
0.39315	0.6225	3185.17	0.3195	seasonal	semi-open	Gamma	Low-coverage IRS	True vs MOI Estimates with Undersampling of Var	FullRepertoireExhaustion
0.000344564	1	1.0986	1	seasonal	semi-open	Gamma	Low-coverage IRS	True vs MOI Estimates with Antimalarial Treatement	FullRepertoireExhaustion
0.413292	0.6005	3255.11	0.2975	seasonal	semi-open	Gamma	Low-coverage IRS	True vs MOI Estimates with All Errors	FullRepertoireExhaustion
0.000613612	1	3.16952	1	seasonal	semi-open	Gamma	Mid-coverage IRS	True MOI vs MOI Estimates with Missing Data	FullRepertoireExhaustion
0.142149	0.9205	1108.36	0.788	seasonal	semi-open	Gamma	Mid-coverage IRS	True vs MOI Estimates with Undersampling of Var	FullRepertoireExhaustion
0.00113849	1	5.24278	1	seasonal	semi-open	Gamma	Mid-coverage IRS	True vs MOI Estimates with Antimalarial Treatement	FullRepertoireExhaustion
0.173629	0.861	1260.4	0.745	seasonal	semi-open	Gamma	Mid-coverage IRS	True vs MOI Estimates with All Errors	FullRepertoireExhaustion
0.000666625	1	3.22579	1	seasonal	semi-open	Gamma	High-coverage IRS	True MOI vs MOI Estimates with Missing Data	FullRepertoireExhaustion
0.0499871	0.947	339.014	0.9535	seasonal	semi-open	Gamma	High-coverage IRS	True vs MOI Estimates with Undersampling of Var	FullRepertoireExhaustion
0	1	0	1	seasonal	semi-open	Gamma	High-coverage IRS	True vs MOI Estimates with Antimalarial Treatement	FullRepertoireExhaustion
0.0270618	0.9775	144.333	0.9945	seasonal	semi-open	Gamma	High-coverage IRS	True vs MOI Estimates with All Errors	FullRepertoireExhaustion
0.000929715	1	2.23407	1	seasonal	regionally-open	Gamma	Pre-IRS	True MOI vs MOI Estimates with Missing Data	FullRepertoireExhaustion
0.83417	0.267	2824.56	0.1795	seasonal	regionally-open	Gamma	Pre-IRS	True vs MOI Estimates with Undersampling of Var	FullRepertoireExhaustion
0.0017171	1	5.28578	1	seasonal	regionally-open	Gamma	Pre-IRS	True vs MOI Estimates with Antimalarial Treatement	FullRepertoireExhaustion
0.892298	0.2185	3113.2	0.156	seasonal	regionally-open	Gamma	Pre-IRS	True vs MOI Estimates with All Errors	FullRepertoireExhaustion
0.00049799	1	1.46176	1	seasonal	regionally-open	Gamma	Low-coverage IRS	True MOI vs MOI Estimates with Missing Data	FullRepertoireExhaustion
0.51484	0.4625	1682.09	0.4555	seasonal	regionally-open	Gamma	Low-coverage IRS	True vs MOI Estimates with Undersampling of Var	FullRepertoireExhaustion
0.00112065	1	3.43637	1	seasonal	regionally-open	Gamma	Low-coverage IRS	True vs MOI Estimates with Antimalarial Treatement	FullRepertoireExhaustion
0.574783	0.4455	1906.16	0.381	seasonal	regionally-open	Gamma	Low-coverage IRS	True vs MOI Estimates with All Errors	FullRepertoireExhaustion
0.000477532	1	1.13031	1	seasonal	regionally-open	Gamma	Mid-coverage IRS	True MOI vs MOI Estimates with Missing Data	FullRepertoireExhaustion
0.0345373	0.998	148.114	0.997	seasonal	regionally-open	Gamma	Mid-coverage IRS	True vs MOI Estimates with Undersampling of Var	FullRepertoireExhaustion
0	1	0	1	seasonal	regionally-open	Gamma	Mid-coverage IRS	True vs MOI Estimates with Antimalarial Treatement	FullRepertoireExhaustion
0.0500164	0.9955	206.154	0.996	seasonal	regionally-open	Gamma	Mid-coverage IRS	True vs MOI Estimates with All Errors	FullRepertoireExhaustion
0	1	0	1	seasonal	regionally-open	Gamma	High-coverage IRS	True MOI vs MOI Estimates with Missing Data	FullRepertoireExhaustion
0.0744	0.8835	367.278	0.889	seasonal	regionally-open	Gamma	High-coverage IRS	True vs MOI Estimates with Undersampling of Var	FullRepertoireExhaustion
0	1	0	1	seasonal	regionally-open	Gamma	High-coverage IRS	True vs MOI Estimates with Antimalarial Treatement	FullRepertoireExhaustion
0.0744	0.8835	367.278	0.864	seasonal	regionally-open	Gamma	High-coverage IRS	True vs MOI Estimates with All Errors	FullRepertoireExhaustion
0.00236462	1	6.02385	1	non-seasonal	closed	Gamma	Pre-IRS	True MOI vs MOI Estimates with Missing Data	FullRepertoireExhaustion
2.26273	0.029	6594.88	0.015	non-seasonal	closed	Gamma	Pre-IRS	True vs MOI Estimates with Undersampling of Var	FullRepertoireExhaustion
0.00343297	1	9.63177	1	non-seasonal	closed	Gamma	Pre-IRS	True vs MOI Estimates with Antimalarial Treatement	FullRepertoireExhaustion
1.89101	0.0565	5612.11	0.035	non-seasonal	closed	Gamma	Pre-IRS	True vs MOI Estimates with All Errors	FullRepertoireExhaustion
0.00170767	1	3.5234	1	non-seasonal	closed	Gamma	Low-coverage IRS	True MOI vs MOI Estimates with Missing Data	FullRepertoireExhaustion
1.57558	0.0755	4965.27	0.0585	non-seasonal	closed	Gamma	Low-coverage IRS	True vs MOI Estimates with Undersampling of Var	FullRepertoireExhaustion
0.000984019	1	2.95239	1	non-seasonal	closed	Gamma	Low-coverage IRS	True vs MOI Estimates with Antimalarial Treatement	FullRepertoireExhaustion
1.3822	0.1045	4364.8	0.073	non-seasonal	closed	Gamma	Low-coverage IRS	True vs MOI Estimates with All Errors	FullRepertoireExhaustion
0.0010615	1	3.00719	1	non-seasonal	closed	Gamma	Mid-coverage IRS	True MOI vs MOI Estimates with Missing Data	FullRepertoireExhaustion
0.458759	0.5245	1424.99	0.5145	non-seasonal	closed	Gamma	Mid-coverage IRS	True vs MOI Estimates with Undersampling of Var	FullRepertoireExhaustion
0.00121869	1	2.72982	1	non-seasonal	closed	Gamma	Mid-coverage IRS	True vs MOI Estimates with Antimalarial Treatement	FullRepertoireExhaustion
0.396118	0.5885	1251.48	0.592	non-seasonal	closed	Gamma	Mid-coverage IRS	True vs MOI Estimates with All Errors	FullRepertoireExhaustion
0	1	0	1	non-seasonal	closed	Gamma	High-coverage IRS	True MOI vs MOI Estimates with Missing Data	FullRepertoireExhaustion
0.0536625	0.9285	324.638	0.896	non-seasonal	closed	Gamma	High-coverage IRS	True vs MOI Estimates with Undersampling of Var	FullRepertoireExhaustion
0.00111063	1	4.33205	1	non-seasonal	closed	Gamma	High-coverage IRS	True vs MOI Estimates with Antimalarial Treatement	FullRepertoireExhaustion
0.0834214	0.873	464.008	0.8425	non-seasonal	closed	Gamma	High-coverage IRS	True vs MOI Estimates with All Errors	FullRepertoireExhaustion
0.00273879	1	8.45185	1	non-seasonal	semi-open	Gamma	Pre-IRS	True MOI vs MOI Estimates with Missing Data	FullRepertoireExhaustion
1.45548	0.107	7231.02	0.059	non-seasonal	semi-open	Gamma	Pre-IRS	True vs MOI Estimates with Undersampling of Var	FullRepertoireExhaustion
0.00227734	1	6.69787	1	non-seasonal	semi-open	Gamma	Pre-IRS	True vs MOI Estimates with Antimalarial Treatement	FullRepertoireExhaustion
1.30814	0.119	6281.74	0.0725	non-seasonal	semi-open	Gamma	Pre-IRS	True vs MOI Estimates with All Errors	FullRepertoireExhaustion
0.000844281	1	2.69266	1	non-seasonal	semi-open	Gamma	Low-coverage IRS	True MOI vs MOI Estimates with Missing Data	FullRepertoireExhaustion
0.54656	0.479	3159.3	0.3325	non-seasonal	semi-open	Gamma	Low-coverage IRS	True vs MOI Estimates with Undersampling of Var	FullRepertoireExhaustion
0.000263503	1	0.873743	1	non-seasonal	semi-open	Gamma	Low-coverage IRS	True vs MOI Estimates with Antimalarial Treatement	FullRepertoireExhaustion
0.552759	0.4635	3195.12	0.3045	non-seasonal	semi-open	Gamma	Low-coverage IRS	True vs MOI Estimates with All Errors	FullRepertoireExhaustion
0.0018912	1	6.99039	1	non-seasonal	semi-open	Gamma	Mid-coverage IRS	True MOI vs MOI Estimates with Missing Data	FullRepertoireExhaustion
0.125027	0.9265	916.892	0.8495	non-seasonal	semi-open	Gamma	Mid-coverage IRS	True vs MOI Estimates with Undersampling of Var	FullRepertoireExhaustion
0.000609306	1	2.27889	1	non-seasonal	semi-open	Gamma	Mid-coverage IRS	True vs MOI Estimates with Antimalarial Treatement	FullRepertoireExhaustion
0.0909822	0.9525	637.811	0.9275	non-seasonal	semi-open	Gamma	Mid-coverage IRS	True vs MOI Estimates with All Errors	FullRepertoireExhaustion
0	1	0	1	non-seasonal	semi-open	Gamma	High-coverage IRS	True MOI vs MOI Estimates with Missing Data	FullRepertoireExhaustion
0.0249771	0.929	288.949	0.925	non-seasonal	semi-open	Gamma	High-coverage IRS	True vs MOI Estimates with Undersampling of Var	FullRepertoireExhaustion
0	1	0	1	non-seasonal	semi-open	Gamma	High-coverage IRS	True vs MOI Estimates with Antimalarial Treatement	FullRepertoireExhaustion
0.0196633	0.956	214.978	0.954	non-seasonal	semi-open	Gamma	High-coverage IRS	True vs MOI Estimates with All Errors	FullRepertoireExhaustion
0.0024205	1	7.55998	1	non-seasonal	regionally-open	Gamma	Pre-IRS	True MOI vs MOI Estimates with Missing Data	FullRepertoireExhaustion
1.77608	0.0585	5156.34	0.055	non-seasonal	regionally-open	Gamma	Pre-IRS	True vs MOI Estimates with Undersampling of Var	FullRepertoireExhaustion
0.00299047	1	10.2201	1	non-seasonal	regionally-open	Gamma	Pre-IRS	True vs MOI Estimates with Antimalarial Treatement	FullRepertoireExhaustion
1.85231	0.059	5233.02	0.052	non-seasonal	regionally-open	Gamma	Pre-IRS	True vs MOI Estimates with All Errors	FullRepertoireExhaustion
0	1	0	1	non-seasonal	regionally-open	Gamma	Low-coverage IRS	True MOI vs MOI Estimates with Missing Data	FullRepertoireExhaustion
0.731828	0.3205	2176.71	0.337	non-seasonal	regionally-open	Gamma	Low-coverage IRS	True vs MOI Estimates with Undersampling of Var	FullRepertoireExhaustion
0.000357529	1	0.848602	1	non-seasonal	regionally-open	Gamma	Low-coverage IRS	True vs MOI Estimates with Antimalarial Treatement	FullRepertoireExhaustion
0.830464	0.27	2424.9	0.2765	non-seasonal	regionally-open	Gamma	Low-coverage IRS	True vs MOI Estimates with All Errors	FullRepertoireExhaustion
0.00341803	1	7.4019	1	non-seasonal	regionally-open	Gamma	Mid-coverage IRS	True MOI vs MOI Estimates with Missing Data	FullRepertoireExhaustion
0.102857	0.95	353.088	0.9735	non-seasonal	regionally-open	Gamma	Mid-coverage IRS	True vs MOI Estimates with Undersampling of Var	FullRepertoireExhaustion
0.000319347	1	0.763743	1	non-seasonal	regionally-open	Gamma	Mid-coverage IRS	True vs MOI Estimates with Antimalarial Treatement	FullRepertoireExhaustion
0.114983	0.9475	383.544	0.959	non-seasonal	regionally-open	Gamma	Mid-coverage IRS	True vs MOI Estimates with All Errors	FullRepertoireExhaustion
0	1	0	1	non-seasonal	regionally-open	Gamma	High-coverage IRS	True MOI vs MOI Estimates with Missing Data	FullRepertoireExhaustion
0.0625353	0.8545	487.512	0.8175	non-seasonal	regionally-open	Gamma	High-coverage IRS	True vs MOI Estimates with Undersampling of Var	FullRepertoireExhaustion
0	1	0	1	non-seasonal	regionally-open	Gamma	High-coverage IRS	True vs MOI Estimates with Antimalarial Treatement	FullRepertoireExhaustion
0.0625353	0.872	487.512	0.807	non-seasonal	regionally-open	Gamma	High-coverage IRS	True vs MOI Estimates with All Errors	FullRepertoireExhaustion
0.000732798	1	2.37807	1	seasonal	closed	Exponential	Pre-IRS	True MOI vs MOI Estimates with Missing Data	StochasticEarlyClearance
1.69638	0.063	7037.5	0.0245	seasonal	closed	Exponential	Pre-IRS	True vs MOI Estimates with Undersampling of Var	StochasticEarlyClearance
0.00840516	1	20.0935	1	seasonal	closed	Exponential	Pre-IRS	True vs MOI Estimates with Antimalarial Treatement	StochasticEarlyClearance
1.6491	0.077	6896.83	0.031	seasonal	closed	Exponential	Pre-IRS	True vs MOI Estimates with All Errors	StochasticEarlyClearance
0.00439342	1	9.29319	1	seasonal	closed	Exponential	Low-coverage IRS	True MOI vs MOI Estimates with Missing Data	StochasticEarlyClearance
1.26427	0.1245	4288.88	0.0925	seasonal	closed	Exponential	Low-coverage IRS	True vs MOI Estimates with Undersampling of Var	StochasticEarlyClearance
0	1	0	1	seasonal	closed	Exponential	Low-coverage IRS	True vs MOI Estimates with Antimalarial Treatement	StochasticEarlyClearance
1.30126	0.127	4416.66	0.0805	seasonal	closed	Exponential	Low-coverage IRS	True vs MOI Estimates with All Errors	StochasticEarlyClearance
0.0007317	1	1.79852	1	seasonal	closed	Exponential	Mid-coverage IRS	True MOI vs MOI Estimates with Missing Data	StochasticEarlyClearance
0.49461	0.486	1646.93	0.4525	seasonal	closed	Exponential	Mid-coverage IRS	True vs MOI Estimates with Undersampling of Var	StochasticEarlyClearance
0.000330676	1	0.939639	1	seasonal	closed	Exponential	Mid-coverage IRS	True vs MOI Estimates with Antimalarial Treatement	StochasticEarlyClearance
0.583938	0.423	1860.74	0.398	seasonal	closed	Exponential	Mid-coverage IRS	True vs MOI Estimates with All Errors	StochasticEarlyClearance
0.00187759	1	9.91577	1	seasonal	closed	Exponential	High-coverage IRS	True MOI vs MOI Estimates with Missing Data	StochasticEarlyClearance
0.0741846	0.9075	410.713	0.8685	seasonal	closed	Exponential	High-coverage IRS	True vs MOI Estimates with Undersampling of Var	StochasticEarlyClearance
0	1	0	1	seasonal	closed	Exponential	High-coverage IRS	True vs MOI Estimates with Antimalarial Treatement	StochasticEarlyClearance
0.0741846	0.913	410.713	0.8685	seasonal	closed	Exponential	High-coverage IRS	True vs MOI Estimates with All Errors	StochasticEarlyClearance
0.00696166	1	18.2183	1	seasonal	closed	Gamma	Pre-IRS	True MOI vs MOI Estimates with Missing Data	StochasticEarlyClearance
2.11233	0.031	7793.8	0.0115	seasonal	closed	Gamma	Pre-IRS	True vs MOI Estimates with Undersampling of Var	StochasticEarlyClearance
0.00617864	1	16.9255	1	seasonal	closed	Gamma	Pre-IRS	True vs MOI Estimates with Antimalarial Treatement	StochasticEarlyClearance
2.23712	0.0325	8251.29	0.0055	seasonal	closed	Gamma	Pre-IRS	True vs MOI Estimates with All Errors	StochasticEarlyClearance
0.00346055	1	10.2387	1	seasonal	closed	Gamma	Low-coverage IRS	True MOI vs MOI Estimates with Missing Data	StochasticEarlyClearance
1.05272	0.193	3823.29	0.096	seasonal	closed	Gamma	Low-coverage IRS	True vs MOI Estimates with Undersampling of Var	StochasticEarlyClearance
0	1	0	1	seasonal	closed	Gamma	Low-coverage IRS	True vs MOI Estimates with Antimalarial Treatement	StochasticEarlyClearance
1.00287	0.2005	3702.49	0.1015	seasonal	closed	Gamma	Low-coverage IRS	True vs MOI Estimates with All Errors	StochasticEarlyClearance
0.00142687	1	3.49772	1	seasonal	closed	Gamma	Mid-coverage IRS	True MOI vs MOI Estimates with Missing Data	StochasticEarlyClearance
0.5563	0.457	1723.78	0.4025	seasonal	closed	Gamma	Mid-coverage IRS	True vs MOI Estimates with Undersampling of Var	StochasticEarlyClearance
0.000402929	1	0.852814	1	seasonal	closed	Gamma	Mid-coverage IRS	True vs MOI Estimates with Antimalarial Treatement	StochasticEarlyClearance
0.608465	0.3815	1870.25	0.36	seasonal	closed	Gamma	Mid-coverage IRS	True vs MOI Estimates with All Errors	StochasticEarlyClearance
0	1	0	1	seasonal	closed	Gamma	High-coverage IRS	True MOI vs MOI Estimates with Missing Data	StochasticEarlyClearance
0.0600478	0.9285	389.237	0.8835	seasonal	closed	Gamma	High-coverage IRS	True vs MOI Estimates with Undersampling of Var	StochasticEarlyClearance
0	1	0	1	seasonal	closed	Gamma	High-coverage IRS	True vs MOI Estimates with Antimalarial Treatement	StochasticEarlyClearance
0.0565056	0.9455	376.607	0.886	seasonal	closed	Gamma	High-coverage IRS	True vs MOI Estimates with All Errors	StochasticEarlyClearance
0.00244699	1	8.48597	1	seasonal	semi-open	Gamma	Pre-IRS	True MOI vs MOI Estimates with Missing Data	StochasticEarlyClearance
0.843986	0.2835	5915.82	0.0935	seasonal	semi-open	Gamma	Pre-IRS	True vs MOI Estimates with Undersampling of Var	StochasticEarlyClearance
0.00147501	1	5.30087	1	seasonal	semi-open	Gamma	Pre-IRS	True vs MOI Estimates with Antimalarial Treatement	StochasticEarlyClearance
0.82704	0.2935	5842.12	0.1055	seasonal	semi-open	Gamma	Pre-IRS	True vs MOI Estimates with All Errors	StochasticEarlyClearance
0.000378145	1	1.79481	1	seasonal	semi-open	Gamma	Low-coverage IRS	True MOI vs MOI Estimates with Missing Data	StochasticEarlyClearance
0.756084	0.3045	4691.51	0.1695	seasonal	semi-open	Gamma	Low-coverage IRS	True vs MOI Estimates with Undersampling of Var	StochasticEarlyClearance
0.00142745	1	5.14727	1	seasonal	semi-open	Gamma	Low-coverage IRS	True vs MOI Estimates with Antimalarial Treatement	StochasticEarlyClearance
0.76702	0.3165	4746.77	0.1595	seasonal	semi-open	Gamma	Low-coverage IRS	True vs MOI Estimates with All Errors	StochasticEarlyClearance
0.000766207	1	2.43028	1	seasonal	semi-open	Gamma	Mid-coverage IRS	True MOI vs MOI Estimates with Missing Data	StochasticEarlyClearance
0.217992	0.832	1314.68	0.719	seasonal	semi-open	Gamma	Mid-coverage IRS	True vs MOI Estimates with Undersampling of Var	StochasticEarlyClearance
0.000761742	1	3.0442	1	seasonal	semi-open	Gamma	Mid-coverage IRS	True vs MOI Estimates with Antimalarial Treatement	StochasticEarlyClearance
0.241196	0.7925	1413.06	0.6865	seasonal	semi-open	Gamma	Mid-coverage IRS	True vs MOI Estimates with All Errors	StochasticEarlyClearance
0.000627341	1	2.10257	1	seasonal	semi-open	Gamma	High-coverage IRS	True MOI vs MOI Estimates with Missing Data	StochasticEarlyClearance
0.00993708	0.9995	53.2717	1	seasonal	semi-open	Gamma	High-coverage IRS	True vs MOI Estimates with Undersampling of Var	StochasticEarlyClearance
0.00106344	1	4.38387	1	seasonal	semi-open	Gamma	High-coverage IRS	True vs MOI Estimates with Antimalarial Treatement	StochasticEarlyClearance
0.0201982	0.9965	108.486	0.9985	seasonal	semi-open	Gamma	High-coverage IRS	True vs MOI Estimates with All Errors	StochasticEarlyClearance
0.000673371	1	1.76113	1	seasonal	regionally-open	Gamma	Pre-IRS	True MOI vs MOI Estimates with Missing Data	StochasticEarlyClearance
0.552327	0.4525	1926.59	0.3605	seasonal	regionally-open	Gamma	Pre-IRS	True vs MOI Estimates with Undersampling of Var	StochasticEarlyClearance
0.000418946	1	1.66192	1	seasonal	regionally-open	Gamma	Pre-IRS	True vs MOI Estimates with Antimalarial Treatement	StochasticEarlyClearance
0.637097	0.3715	2250.23	0.285	seasonal	regionally-open	Gamma	Pre-IRS	True vs MOI Estimates with All Errors	StochasticEarlyClearance
0.00152446	1	4.4361	1	seasonal	regionally-open	Gamma	Low-coverage IRS	True MOI vs MOI Estimates with Missing Data	StochasticEarlyClearance
0.29633	0.721	958.073	0.7515	seasonal	regionally-open	Gamma	Low-coverage IRS	True vs MOI Estimates with Undersampling of Var	StochasticEarlyClearance
0.000380889	1	0.874697	1	seasonal	regionally-open	Gamma	Low-coverage IRS	True vs MOI Estimates with Antimalarial Treatement	StochasticEarlyClearance
0.469836	0.505	1398.13	0.5535	seasonal	regionally-open	Gamma	Low-coverage IRS	True vs MOI Estimates with All Errors	StochasticEarlyClearance
0.000896966	1	4.82608	1	seasonal	regionally-open	Gamma	Mid-coverage IRS	True MOI vs MOI Estimates with Missing Data	StochasticEarlyClearance
0.0363054	0.999	175.382	0.9985	seasonal	regionally-open	Gamma	Mid-coverage IRS	True vs MOI Estimates with Undersampling of Var	StochasticEarlyClearance
0.000346107	1	0.794921	1	seasonal	regionally-open	Gamma	Mid-coverage IRS	True vs MOI Estimates with Antimalarial Treatement	StochasticEarlyClearance
0.0511145	0.995	225.159	0.992	seasonal	regionally-open	Gamma	Mid-coverage IRS	True vs MOI Estimates with All Errors	StochasticEarlyClearance
0	1	0	1	seasonal	regionally-open	Gamma	High-coverage IRS	True MOI vs MOI Estimates with Missing Data	StochasticEarlyClearance
0.0735993	0.9145	284.966	0.9245	seasonal	regionally-open	Gamma	High-coverage IRS	True vs MOI Estimates with Undersampling of Var	StochasticEarlyClearance
0	1	0	1	seasonal	regionally-open	Gamma	High-coverage IRS	True vs MOI Estimates with Antimalarial Treatement	StochasticEarlyClearance
0.0735993	0.916	284.966	0.9235	seasonal	regionally-open	Gamma	High-coverage IRS	True vs MOI Estimates with All Errors	StochasticEarlyClearance
0.00568426	1	13.4333	1	non-seasonal	closed	Gamma	Pre-IRS	True MOI vs MOI Estimates with Missing Data	StochasticEarlyClearance
2.58795	0.0195	8105.53	0.009	non-seasonal	closed	Gamma	Pre-IRS	True vs MOI Estimates with Undersampling of Var	StochasticEarlyClearance
0.0187942	1	51.8781	1	non-seasonal	closed	Gamma	Pre-IRS	True vs MOI Estimates with Antimalarial Treatement	StochasticEarlyClearance
2.51828	0.024	7949.48	0.0125	non-seasonal	closed	Gamma	Pre-IRS	True vs MOI Estimates with All Errors	StochasticEarlyClearance
0.00214108	1	6.82122	1	non-seasonal	closed	Gamma	Low-coverage IRS	True MOI vs MOI Estimates with Missing Data	StochasticEarlyClearance
2.0098	0.041	5224.41	0.037	non-seasonal	closed	Gamma	Low-coverage IRS	True vs MOI Estimates with Undersampling of Var	StochasticEarlyClearance
0.00310147	1	6.32298	1	non-seasonal	closed	Gamma	Low-coverage IRS	True vs MOI Estimates with Antimalarial Treatement	StochasticEarlyClearance
1.90091	0.0455	4889.54	0.0485	non-seasonal	closed	Gamma	Low-coverage IRS	True vs MOI Estimates with All Errors	StochasticEarlyClearance
0.000789057	1	1.99683	1	non-seasonal	closed	Gamma	Mid-coverage IRS	True MOI vs MOI Estimates with Missing Data	StochasticEarlyClearance
0.429836	0.532	1237.31	0.6615	non-seasonal	closed	Gamma	Mid-coverage IRS	True vs MOI Estimates with Undersampling of Var	StochasticEarlyClearance
0.000472313	1	1.12411	1	non-seasonal	closed	Gamma	Mid-coverage IRS	True vs MOI Estimates with Antimalarial Treatement	StochasticEarlyClearance
0.490251	0.475	1429.12	0.5665	non-seasonal	closed	Gamma	Mid-coverage IRS	True vs MOI Estimates with All Errors	StochasticEarlyClearance
0.000580189	1	1.19721	1	non-seasonal	closed	Gamma	High-coverage IRS	True MOI vs MOI Estimates with Missing Data	StochasticEarlyClearance
0.0732263	0.9125	470.444	0.851	non-seasonal	closed	Gamma	High-coverage IRS	True vs MOI Estimates with Undersampling of Var	StochasticEarlyClearance
0.00132339	1	3.50433	1	non-seasonal	closed	Gamma	High-coverage IRS	True vs MOI Estimates with Antimalarial Treatement	StochasticEarlyClearance
0.0703754	0.9265	458.398	0.86	non-seasonal	closed	Gamma	High-coverage IRS	True vs MOI Estimates with All Errors	StochasticEarlyClearance
0.00115693	1	6.82408	1	non-seasonal	semi-open	Gamma	Pre-IRS	True MOI vs MOI Estimates with Missing Data	StochasticEarlyClearance
1.31996	0.1275	6830.45	0.065	non-seasonal	semi-open	Gamma	Pre-IRS	True vs MOI Estimates with Undersampling of Var	StochasticEarlyClearance
0.00207854	1	13.9717	1	non-seasonal	semi-open	Gamma	Pre-IRS	True vs MOI Estimates with Antimalarial Treatement	StochasticEarlyClearance
1.3692	0.121	6975.89	0.0595	non-seasonal	semi-open	Gamma	Pre-IRS	True vs MOI Estimates with All Errors	StochasticEarlyClearance
0.00209122	1	6.43849	1	non-seasonal	semi-open	Gamma	Low-coverage IRS	True MOI vs MOI Estimates with Missing Data	StochasticEarlyClearance
0.904097	0.266	4462.11	0.172	non-seasonal	semi-open	Gamma	Low-coverage IRS	True vs MOI Estimates with Undersampling of Var	StochasticEarlyClearance
0.000305181	1	1.01501	1	non-seasonal	semi-open	Gamma	Low-coverage IRS	True vs MOI Estimates with Antimalarial Treatement	StochasticEarlyClearance
0.996331	0.212	4868.42	0.1415	non-seasonal	semi-open	Gamma	Low-coverage IRS	True vs MOI Estimates with All Errors	StochasticEarlyClearance
0.00135186	1	4.68922	1	non-seasonal	semi-open	Gamma	Mid-coverage IRS	True MOI vs MOI Estimates with Missing Data	StochasticEarlyClearance
0.185833	0.8615	1148.21	0.7935	non-seasonal	semi-open	Gamma	Mid-coverage IRS	True vs MOI Estimates with Undersampling of Var	StochasticEarlyClearance
0.000657503	1	6.07727	1	non-seasonal	semi-open	Gamma	Mid-coverage IRS	True vs MOI Estimates with Antimalarial Treatement	StochasticEarlyClearance
0.218917	0.817	1270.93	0.7715	non-seasonal	semi-open	Gamma	Mid-coverage IRS	True vs MOI Estimates with All Errors	StochasticEarlyClearance
0	1	0	1	non-seasonal	semi-open	Gamma	High-coverage IRS	True MOI vs MOI Estimates with Missing Data	StochasticEarlyClearance
0.0245815	0.9785	282.809	0.9625	non-seasonal	semi-open	Gamma	High-coverage IRS	True vs MOI Estimates with Undersampling of Var	StochasticEarlyClearance
0.00100477	1	4.03307	1	non-seasonal	semi-open	Gamma	High-coverage IRS	True vs MOI Estimates with Antimalarial Treatement	StochasticEarlyClearance
0.0286424	0.9635	335.337	0.9425	non-seasonal	semi-open	Gamma	High-coverage IRS	True vs MOI Estimates with All Errors	StochasticEarlyClearance
0.00102821	1	3.41966	1	non-seasonal	regionally-open	Gamma	Pre-IRS	True MOI vs MOI Estimates with Missing Data	StochasticEarlyClearance
2.05826	0.032	5534.46	0.0335	non-seasonal	regionally-open	Gamma	Pre-IRS	True vs MOI Estimates with Undersampling of Var	StochasticEarlyClearance
0.00147106	1	4.79224	1	non-seasonal	regionally-open	Gamma	Pre-IRS	True vs MOI Estimates with Antimalarial Treatement	StochasticEarlyClearance
2.22397	0.034	6101.81	0.0235	non-seasonal	regionally-open	Gamma	Pre-IRS	True vs MOI Estimates with All Errors	StochasticEarlyClearance
0.000812955	1	2.77507	1	non-seasonal	regionally-open	Gamma	Low-coverage IRS	True MOI vs MOI Estimates with Missing Data	StochasticEarlyClearance
0.935557	0.2185	2576.38	0.2285	non-seasonal	regionally-open	Gamma	Low-coverage IRS	True vs MOI Estimates with Undersampling of Var	StochasticEarlyClearance
0.00105608	1	2.57891	1	non-seasonal	regionally-open	Gamma	Low-coverage IRS	True vs MOI Estimates with Antimalarial Treatement	StochasticEarlyClearance
0.915884	0.227	2484.45	0.254	non-seasonal	regionally-open	Gamma	Low-coverage IRS	True vs MOI Estimates with All Errors	StochasticEarlyClearance
0.00202818	1	4.3156	1	non-seasonal	regionally-open	Gamma	Mid-coverage IRS	True MOI vs MOI Estimates with Missing Data	StochasticEarlyClearance
0.324315	0.691	894.281	0.7385	non-seasonal	regionally-open	Gamma	Mid-coverage IRS	True vs MOI Estimates with Undersampling of Var	StochasticEarlyClearance
0.00125228	1	4.07253	1	non-seasonal	regionally-open	Gamma	Mid-coverage IRS	True vs MOI Estimates with Antimalarial Treatement	StochasticEarlyClearance
0.292305	0.7185	798.63	0.7945	non-seasonal	regionally-open	Gamma	Mid-coverage IRS	True vs MOI Estimates with All Errors	StochasticEarlyClearance
0.0014499	1	5.98464	1	non-seasonal	regionally-open	Gamma	High-coverage IRS	True MOI vs MOI Estimates with Missing Data	StochasticEarlyClearance
0.0713561	0.88	544.248	0.79	non-seasonal	regionally-open	Gamma	High-coverage IRS	True vs MOI Estimates with Undersampling of Var	StochasticEarlyClearance
0	1	0	1	non-seasonal	regionally-open	Gamma	High-coverage IRS	True vs MOI Estimates with Antimalarial Treatement	StochasticEarlyClearance
0.0369757	0.956	340.658	0.8715	non-seasonal	regionally-open	Gamma	High-coverage IRS	True vs MOI Estimates with All Errors	StochasticEarlyClearance

### Sheet: Sheet2
cvm_statistics	cvm_pvalue	ad_statistics	ad_pvalue	Seasonality	Openness	ArrivalofInfection	IRSPhase	State	InfectionClearanceRule
0.003184	1	3.64883	1	seasonal	closed	Exponential	Pre-IRS Wet/High Season	True MOI vs MOI Estimates with Missing Data	FullRepertoireExhaustion
5.90198	0.00025	8332.4	0.00025	seasonal	closed	Exponential	Pre-IRS Wet/High Season	True vs MOI Estimates with Undersampling of Var	FullRepertoireExhaustion
0.000940375	1	1.06828	1	seasonal	closed	Exponential	Pre-IRS Wet/High Season	True vs MOI Estimates with Antimalarial Treatement	FullRepertoireExhaustion
6.25194	0.00025	8793.24	0.00025	seasonal	closed	Exponential	Pre-IRS Wet/High Season	True vs MOI Estimates with All Errors	FullRepertoireExhaustion
0.00279028	1	3.59125	1	seasonal	closed	Exponential	Pre-IRS Dry/Low Season	True MOI vs MOI Estimates with Missing Data	FullRepertoireExhaustion
0.235183	0.8125	273.882	0.904	seasonal	closed	Exponential	Pre-IRS Dry/Low Season	True vs MOI Estimates with Undersampling of Var	FullRepertoireExhaustion
0	1	0	1	seasonal	closed	Exponential	Pre-IRS Dry/Low Season	True vs MOI Estimates with Antimalarial Treatement	FullRepertoireExhaustion
0.273625	0.7535	325.909	0.87	seasonal	closed	Exponential	Pre-IRS Dry/Low Season	True vs MOI Estimates with All Errors	FullRepertoireExhaustion
0.00602506	1	7.043	1	seasonal	closed	Exponential	Low-coverage IRS Wet/High Season	True MOI vs MOI Estimates with Missing Data	FullRepertoireExhaustion
2.90903	0.0095	4354.46	0.0045	seasonal	closed	Exponential	Low-coverage IRS Wet/High Season	True vs MOI Estimates with Undersampling of Var	FullRepertoireExhaustion
0	1	0	1	seasonal	closed	Exponential	Low-coverage IRS Wet/High Season	True vs MOI Estimates with Antimalarial Treatement	FullRepertoireExhaustion
2.99932	0.008	4477.66	0.01	seasonal	closed	Exponential	Low-coverage IRS Wet/High Season	True vs MOI Estimates with All Errors	FullRepertoireExhaustion
0.00255436	1	4.91	1	seasonal	closed	Exponential	Low-coverage IRS Dry/Low Season	True MOI vs MOI Estimates with Missing Data	FullRepertoireExhaustion
0.219933	0.815	335.55	0.8355	seasonal	closed	Exponential	Low-coverage IRS Dry/Low Season	True vs MOI Estimates with Undersampling of Var	FullRepertoireExhaustion
0	1	0	1	seasonal	closed	Exponential	Low-coverage IRS Dry/Low Season	True vs MOI Estimates with Antimalarial Treatement	FullRepertoireExhaustion
0.219933	0.818	335.55	0.8395	seasonal	closed	Exponential	Low-coverage IRS Dry/Low Season	True vs MOI Estimates with All Errors	FullRepertoireExhaustion
0.00387507	1	5.31888	1	seasonal	closed	Exponential	Mid-coverage IRS Wet/High Season	True MOI vs MOI Estimates with Missing Data	FullRepertoireExhaustion
1.10015	0.1715	1773.07	0.1365	seasonal	closed	Exponential	Mid-coverage IRS Wet/High Season	True vs MOI Estimates with Undersampling of Var	FullRepertoireExhaustion
0	1	0	1	seasonal	closed	Exponential	Mid-coverage IRS Wet/High Season	True vs MOI Estimates with Antimalarial Treatement	FullRepertoireExhaustion
1.18169	0.1525	1865.71	0.1275	seasonal	closed	Exponential	Mid-coverage IRS Wet/High Season	True vs MOI Estimates with All Errors	FullRepertoireExhaustion
0.00253662	1	3.01505	1	seasonal	closed	Exponential	Mid-coverage IRS Dry/Low Season	True MOI vs MOI Estimates with Missing Data	FullRepertoireExhaustion
0.128586	0.938	199.442	0.9465	seasonal	closed	Exponential	Mid-coverage IRS Dry/Low Season	True vs MOI Estimates with Undersampling of Var	FullRepertoireExhaustion
0	1	0	1	seasonal	closed	Exponential	Mid-coverage IRS Dry/Low Season	True vs MOI Estimates with Antimalarial Treatement	FullRepertoireExhaustion
0.11958	0.934	191.14	0.947	seasonal	closed	Exponential	Mid-coverage IRS Dry/Low Season	True vs MOI Estimates with All Errors	FullRepertoireExhaustion
0	1	0	1	seasonal	closed	Exponential	High-coverage IRS Wet/High Season	True MOI vs MOI Estimates with Missing Data	FullRepertoireExhaustion
0.0286978	0.9615	117.915	0.949	seasonal	closed	Exponential	High-coverage IRS Wet/High Season	True vs MOI Estimates with Undersampling of Var	FullRepertoireExhaustion
0	1	0	1	seasonal	closed	Exponential	High-coverage IRS Wet/High Season	True vs MOI Estimates with Antimalarial Treatement	FullRepertoireExhaustion
0.0286978	0.966	117.915	0.9525	seasonal	closed	Exponential	High-coverage IRS Wet/High Season	True vs MOI Estimates with All Errors	FullRepertoireExhaustion
0	1	0	1	seasonal	closed	Exponential	High-coverage IRS Dry/Low Season	True MOI vs MOI Estimates with Missing Data	FullRepertoireExhaustion
0.0501229	0.902	253.905	0.835	seasonal	closed	Exponential	High-coverage IRS Dry/Low Season	True vs MOI Estimates with Undersampling of Var	FullRepertoireExhaustion
0	1	0	1	seasonal	closed	Exponential	High-coverage IRS Dry/Low Season	True vs MOI Estimates with Antimalarial Treatement	FullRepertoireExhaustion
0.0337453	0.9215	193.832	0.881	seasonal	closed	Exponential	High-coverage IRS Dry/Low Season	True vs MOI Estimates with All Errors	FullRepertoireExhaustion
0	1	0	1	seasonal	closed	Gamma	Pre-IRS Wet/High Season	True MOI vs MOI Estimates with Missing Data	FullRepertoireExhaustion
5.45411	0.001	7830.67	0.00025	seasonal	closed	Gamma	Pre-IRS Wet/High Season	True vs MOI Estimates with Undersampling of Var	FullRepertoireExhaustion
0.00196033	1	2.23193	1	seasonal	closed	Gamma	Pre-IRS Wet/High Season	True vs MOI Estimates with Antimalarial Treatement	FullRepertoireExhaustion
5.56419	0.0005	7967.09	0.0005	seasonal	closed	Gamma	Pre-IRS Wet/High Season	True vs MOI Estimates with All Errors	FullRepertoireExhaustion
0.00136655	1	1.42866	1	seasonal	closed	Gamma	Pre-IRS Dry/Low Season	True MOI vs MOI Estimates with Missing Data	FullRepertoireExhaustion
0.321256	0.651	408.818	0.7805	seasonal	closed	Gamma	Pre-IRS Dry/Low Season	True vs MOI Estimates with Undersampling of Var	FullRepertoireExhaustion
0	1	0	1	seasonal	closed	Gamma	Pre-IRS Dry/Low Season	True vs MOI Estimates with Antimalarial Treatement	FullRepertoireExhaustion
0.321256	0.6985	408.818	0.7865	seasonal	closed	Gamma	Pre-IRS Dry/Low Season	True vs MOI Estimates with All Errors	FullRepertoireExhaustion
0.00219136	1	2.69241	1	seasonal	closed	Gamma	Low-coverage IRS Wet/High Season	True MOI vs MOI Estimates with Missing Data	FullRepertoireExhaustion
3.61412	0.0055	4750.37	0.003	seasonal	closed	Gamma	Low-coverage IRS Wet/High Season	True vs MOI Estimates with Undersampling of Var	FullRepertoireExhaustion
0.00163528	1	1.8898	1	seasonal	closed	Gamma	Low-coverage IRS Wet/High Season	True vs MOI Estimates with Antimalarial Treatement	FullRepertoireExhaustion
3.39032	0.007	4513.96	0.003	seasonal	closed	Gamma	Low-coverage IRS Wet/High Season	True vs MOI Estimates with All Errors	FullRepertoireExhaustion
0	1	0	1	seasonal	closed	Gamma	Low-coverage IRS Dry/Low Season	True MOI vs MOI Estimates with Missing Data	FullRepertoireExhaustion
0.044637	0.996	71.4128	0.9975	seasonal	closed	Gamma	Low-coverage IRS Dry/Low Season	True vs MOI Estimates with Undersampling of Var	FullRepertoireExhaustion
0	1	0	1	seasonal	closed	Gamma	Low-coverage IRS Dry/Low Season	True vs MOI Estimates with Antimalarial Treatement	FullRepertoireExhaustion
0.068928	0.9815	121.679	0.9945	seasonal	closed	Gamma	Low-coverage IRS Dry/Low Season	True vs MOI Estimates with All Errors	FullRepertoireExhaustion
0	1	0	1	seasonal	closed	Gamma	Mid-coverage IRS Wet/High Season	True MOI vs MOI Estimates with Missing Data	FullRepertoireExhaustion
1.26389	0.133	2111.88	0.0855	seasonal	closed	Gamma	Mid-coverage IRS Wet/High Season	True vs MOI Estimates with Undersampling of Var	FullRepertoireExhaustion
0	1	0	1	seasonal	closed	Gamma	Mid-coverage IRS Wet/High Season	True vs MOI Estimates with Antimalarial Treatement	FullRepertoireExhaustion
1.3265	0.108	2198.24	0.0705	seasonal	closed	Gamma	Mid-coverage IRS Wet/High Season	True vs MOI Estimates with All Errors	FullRepertoireExhaustion
0.00141072	1	1.61155	1	seasonal	closed	Gamma	Mid-coverage IRS Dry/Low Season	True MOI vs MOI Estimates with Missing Data	FullRepertoireExhaustion
0.024613	0.9995	75.8421	0.998	seasonal	closed	Gamma	Mid-coverage IRS Dry/Low Season	True vs MOI Estimates with Undersampling of Var	FullRepertoireExhaustion
0	1	0	1	seasonal	closed	Gamma	Mid-coverage IRS Dry/Low Season	True vs MOI Estimates with Antimalarial Treatement	FullRepertoireExhaustion
0.00576914	1	31.0157	0.9995	seasonal	closed	Gamma	Mid-coverage IRS Dry/Low Season	True vs MOI Estimates with All Errors	FullRepertoireExhaustion
0	1	0	1	seasonal	closed	Gamma	High-coverage IRS Wet/High Season	True MOI vs MOI Estimates with Missing Data	FullRepertoireExhaustion
0.0423052	0.9205	149.008	0.9065	seasonal	closed	Gamma	High-coverage IRS Wet/High Season	True vs MOI Estimates with Undersampling of Var	FullRepertoireExhaustion
0	1	0	1	seasonal	closed	Gamma	High-coverage IRS Wet/High Season	True vs MOI Estimates with Antimalarial Treatement	FullRepertoireExhaustion
0.0148681	0.978	57.3525	0.9735	seasonal	closed	Gamma	High-coverage IRS Wet/High Season	True vs MOI Estimates with All Errors	FullRepertoireExhaustion
0	1	0	1	seasonal	closed	Gamma	High-coverage IRS Dry/Low Season	True MOI vs MOI Estimates with Missing Data	FullRepertoireExhaustion
0.0335097	0.9445	144.748	0.8975	seasonal	closed	Gamma	High-coverage IRS Dry/Low Season	True vs MOI Estimates with Undersampling of Var	FullRepertoireExhaustion
0	1	0	1	seasonal	closed	Gamma	High-coverage IRS Dry/Low Season	True vs MOI Estimates with Antimalarial Treatement	FullRepertoireExhaustion
0.0465456	0.911	194.982	0.863	seasonal	closed	Gamma	High-coverage IRS Dry/Low Season	True vs MOI Estimates with All Errors	FullRepertoireExhaustion
0.00506515	1	8.56403	1	seasonal	semi-open	Gamma	Pre-IRS Wet/High Season	True MOI vs MOI Estimates with Missing Data	FullRepertoireExhaustion
3.1428	0.0085	8539.65	0.0025	seasonal	semi-open	Gamma	Pre-IRS Wet/High Season	True vs MOI Estimates with Undersampling of Var	FullRepertoireExhaustion
0.00205289	1	3.88829	1	seasonal	semi-open	Gamma	Pre-IRS Wet/High Season	True vs MOI Estimates with Antimalarial Treatement	FullRepertoireExhaustion
3.28542	0.008	8437.58	0.003	seasonal	semi-open	Gamma	Pre-IRS Wet/High Season	True vs MOI Estimates with All Errors	FullRepertoireExhaustion
0.00196838	1	3.16092	1	seasonal	semi-open	Gamma	Pre-IRS Dry/Low Season	True MOI vs MOI Estimates with Missing Data	FullRepertoireExhaustion
0.057316	0.9915	177.784	0.986	seasonal	semi-open	Gamma	Pre-IRS Dry/Low Season	True vs MOI Estimates with Undersampling of Var	FullRepertoireExhaustion
0.000599766	1	0.955859	1	seasonal	semi-open	Gamma	Pre-IRS Dry/Low Season	True vs MOI Estimates with Antimalarial Treatement	FullRepertoireExhaustion
0.057316	0.9905	177.784	0.988	seasonal	semi-open	Gamma	Pre-IRS Dry/Low Season	True vs MOI Estimates with All Errors	FullRepertoireExhaustion
0	1	0	1	seasonal	semi-open	Gamma	Low-coverage IRS Wet/High Season	True MOI vs MOI Estimates with Missing Data	FullRepertoireExhaustion
0.992575	0.2185	2833.13	0.0995	seasonal	semi-open	Gamma	Low-coverage IRS Wet/High Season	True vs MOI Estimates with Undersampling of Var	FullRepertoireExhaustion
0.000916163	1	1.51383	1	seasonal	semi-open	Gamma	Low-coverage IRS Wet/High Season	True vs MOI Estimates with Antimalarial Treatement	FullRepertoireExhaustion
1.05665	0.1935	2930.65	0.0925	seasonal	semi-open	Gamma	Low-coverage IRS Wet/High Season	True vs MOI Estimates with All Errors	FullRepertoireExhaustion
0.00104069	1	1.71298	1	seasonal	semi-open	Gamma	Low-coverage IRS Dry/Low Season	True MOI vs MOI Estimates with Missing Data	FullRepertoireExhaustion
0.0239084	0.9975	99.676	0.997	seasonal	semi-open	Gamma	Low-coverage IRS Dry/Low Season	True vs MOI Estimates with Undersampling of Var	FullRepertoireExhaustion
0	1	0	1	seasonal	semi-open	Gamma	Low-coverage IRS Dry/Low Season	True vs MOI Estimates with Antimalarial Treatement	FullRepertoireExhaustion
0.022063	0.9985	91.2357	0.999	seasonal	semi-open	Gamma	Low-coverage IRS Dry/Low Season	True vs MOI Estimates with All Errors	FullRepertoireExhaustion
0.00348283	1	5.54653	1	seasonal	semi-open	Gamma	Mid-coverage IRS Wet/High Season	True MOI vs MOI Estimates with Missing Data	FullRepertoireExhaustion
0.418518	0.6065	1041.16	0.521	seasonal	semi-open	Gamma	Mid-coverage IRS Wet/High Season	True vs MOI Estimates with Undersampling of Var	FullRepertoireExhaustion
0.00103452	1	1.81939	1	seasonal	semi-open	Gamma	Mid-coverage IRS Wet/High Season	True vs MOI Estimates with Antimalarial Treatement	FullRepertoireExhaustion
0.437331	0.563	1079.25	0.5135	seasonal	semi-open	Gamma	Mid-coverage IRS Wet/High Season	True vs MOI Estimates with All Errors	FullRepertoireExhaustion
0.00134207	1	4.22867	1	seasonal	semi-open	Gamma	Mid-coverage IRS Dry/Low Season	True MOI vs MOI Estimates with Missing Data	FullRepertoireExhaustion
0.00310478	1	14.306	1	seasonal	semi-open	Gamma	Mid-coverage IRS Dry/Low Season	True vs MOI Estimates with Undersampling of Var	FullRepertoireExhaustion
0	1	0	1	seasonal	semi-open	Gamma	Mid-coverage IRS Dry/Low Season	True vs MOI Estimates with Antimalarial Treatement	FullRepertoireExhaustion
0.00310478	1	14.306	1	seasonal	semi-open	Gamma	Mid-coverage IRS Dry/Low Season	True vs MOI Estimates with All Errors	FullRepertoireExhaustion
0	1	0	1	seasonal	semi-open	Gamma	High-coverage IRS Wet/High Season	True MOI vs MOI Estimates with Missing Data	FullRepertoireExhaustion
0.0139228	0.996	45.6712	0.999	seasonal	semi-open	Gamma	High-coverage IRS Wet/High Season	True vs MOI Estimates with Undersampling of Var	FullRepertoireExhaustion
0	1	0	1	seasonal	semi-open	Gamma	High-coverage IRS Wet/High Season	True vs MOI Estimates with Antimalarial Treatement	FullRepertoireExhaustion
0.0164243	0.991	50.7941	0.9985	seasonal	semi-open	Gamma	High-coverage IRS Wet/High Season	True vs MOI Estimates with All Errors	FullRepertoireExhaustion
0	1	0	1	seasonal	semi-open	Gamma	High-coverage IRS Dry/Low Season	True MOI vs MOI Estimates with Missing Data	FullRepertoireExhaustion
0.0238525	0.975	106.14	0.9775	seasonal	semi-open	Gamma	High-coverage IRS Dry/Low Season	True vs MOI Estimates with Undersampling of Var	FullRepertoireExhaustion
0	1	0	1	seasonal	semi-open	Gamma	High-coverage IRS Dry/Low Season	True vs MOI Estimates with Antimalarial Treatement	FullRepertoireExhaustion
0.0302997	0.9645	123.959	0.961	seasonal	semi-open	Gamma	High-coverage IRS Dry/Low Season	True vs MOI Estimates with All Errors	FullRepertoireExhaustion
0.00141154	1	1.68901	1	seasonal	regionally-open	Gamma	Pre-IRS Wet/High Season	True MOI vs MOI Estimates with Missing Data	FullRepertoireExhaustion
1.86514	0.0495	2808.06	0.045	seasonal	regionally-open	Gamma	Pre-IRS Wet/High Season	True vs MOI Estimates with Undersampling of Var	FullRepertoireExhaustion
0.00330479	1	4.47615	1	seasonal	regionally-open	Gamma	Pre-IRS Wet/High Season	True vs MOI Estimates with Antimalarial Treatement	FullRepertoireExhaustion
2.04595	0.0335	3060.15	0.029	seasonal	regionally-open	Gamma	Pre-IRS Wet/High Season	True vs MOI Estimates with All Errors	FullRepertoireExhaustion
0	1	0	1	seasonal	regionally-open	Gamma	Pre-IRS Dry/Low Season	True MOI vs MOI Estimates with Missing Data	FullRepertoireExhaustion
0.011466	0.9995	29.1384	1	seasonal	regionally-open	Gamma	Pre-IRS Dry/Low Season	True vs MOI Estimates with Undersampling of Var	FullRepertoireExhaustion
0	1	0	1	seasonal	regionally-open	Gamma	Pre-IRS Dry/Low Season	True vs MOI Estimates with Antimalarial Treatement	FullRepertoireExhaustion
0.0101682	1	27.0377	1	seasonal	regionally-open	Gamma	Pre-IRS Dry/Low Season	True vs MOI Estimates with All Errors	FullRepertoireExhaustion
0.00134069	1	1.55467	1	seasonal	regionally-open	Gamma	Low-coverage IRS Wet/High Season	True MOI vs MOI Estimates with Missing Data	FullRepertoireExhaustion
0.701044	0.3195	1055.51	0.327	seasonal	regionally-open	Gamma	Low-coverage IRS Wet/High Season	True vs MOI Estimates with Undersampling of Var	FullRepertoireExhaustion
0.0016859	1	2.09445	1	seasonal	regionally-open	Gamma	Low-coverage IRS Wet/High Season	True vs MOI Estimates with Antimalarial Treatement	FullRepertoireExhaustion
0.810189	0.2685	1183.85	0.2735	seasonal	regionally-open	Gamma	Low-coverage IRS Wet/High Season	True vs MOI Estimates with All Errors	FullRepertoireExhaustion
0.00139761	1	1.61231	1	seasonal	regionally-open	Gamma	Low-coverage IRS Dry/Low Season	True MOI vs MOI Estimates with Missing Data	FullRepertoireExhaustion
0.0984572	0.9585	150.841	0.9855	seasonal	regionally-open	Gamma	Low-coverage IRS Dry/Low Season	True vs MOI Estimates with Undersampling of Var	FullRepertoireExhaustion
0	1	0	1	seasonal	regionally-open	Gamma	Low-coverage IRS Dry/Low Season	True vs MOI Estimates with Antimalarial Treatement	FullRepertoireExhaustion
0.126031	0.9355	190.224	0.9725	seasonal	regionally-open	Gamma	Low-coverage IRS Dry/Low Season	True vs MOI Estimates with All Errors	FullRepertoireExhaustion
0	1	0	1	seasonal	regionally-open	Gamma	Mid-coverage IRS Wet/High Season	True MOI vs MOI Estimates with Missing Data	FullRepertoireExhaustion
0.101173	0.96	162.497	0.979	seasonal	regionally-open	Gamma	Mid-coverage IRS Wet/High Season	True vs MOI Estimates with Undersampling of Var	FullRepertoireExhaustion
0	1	0	1	seasonal	regionally-open	Gamma	Mid-coverage IRS Wet/High Season	True vs MOI Estimates with Antimalarial Treatement	FullRepertoireExhaustion
0.187487	0.8485	302.141	0.895	seasonal	regionally-open	Gamma	Mid-coverage IRS Wet/High Season	True vs MOI Estimates with All Errors	FullRepertoireExhaustion
0	1	0	1	seasonal	regionally-open	Gamma	Mid-coverage IRS Dry/Low Season	True MOI vs MOI Estimates with Missing Data	FullRepertoireExhaustion
0.00845647	0.9995	60.0763	0.9975	seasonal	regionally-open	Gamma	Mid-coverage IRS Dry/Low Season	True vs MOI Estimates with Undersampling of Var	FullRepertoireExhaustion
0	1	0	1	seasonal	regionally-open	Gamma	Mid-coverage IRS Dry/Low Season	True vs MOI Estimates with Antimalarial Treatement	FullRepertoireExhaustion
0.0129146	1	63.9018	0.9985	seasonal	regionally-open	Gamma	Mid-coverage IRS Dry/Low Season	True vs MOI Estimates with All Errors	FullRepertoireExhaustion
0	1	0	1	seasonal	regionally-open	Gamma	High-coverage IRS Wet/High Season	True MOI vs MOI Estimates with Missing Data	FullRepertoireExhaustion
0.0943617	0.878	210.03	0.866	seasonal	regionally-open	Gamma	High-coverage IRS Wet/High Season	True vs MOI Estimates with Undersampling of Var	FullRepertoireExhaustion
0	1	0	1	seasonal	regionally-open	Gamma	High-coverage IRS Wet/High Season	True vs MOI Estimates with Antimalarial Treatement	FullRepertoireExhaustion
0.0943617	0.8715	210.03	0.874	seasonal	regionally-open	Gamma	High-coverage IRS Wet/High Season	True vs MOI Estimates with All Errors	FullRepertoireExhaustion
0	1	0	1	seasonal	regionally-open	Gamma	High-coverage IRS Dry/Low Season	True MOI vs MOI Estimates with Missing Data	FullRepertoireExhaustion
0.0200962	0.961	53.0863	0.978	seasonal	regionally-open	Gamma	High-coverage IRS Dry/Low Season	True vs MOI Estimates with Undersampling of Var	FullRepertoireExhaustion
0	1	0	1	seasonal	regionally-open	Gamma	High-coverage IRS Dry/Low Season	True vs MOI Estimates with Antimalarial Treatement	FullRepertoireExhaustion
0.0200962	0.963	53.0863	0.974	seasonal	regionally-open	Gamma	High-coverage IRS Dry/Low Season	True vs MOI Estimates with All Errors	FullRepertoireExhaustion
0.00386991	1	4.6026	1	non-seasonal	closed	Gamma	Pre-IRS Midyear Survey	True MOI vs MOI Estimates with Missing Data	FullRepertoireExhaustion
1.60871	0.074	2405.46	0.0485	non-seasonal	closed	Gamma	Pre-IRS Midyear Survey	True vs MOI Estimates with Undersampling of Var	FullRepertoireExhaustion
0.0133332	1	13.7922	1	non-seasonal	closed	Gamma	Pre-IRS Midyear Survey	True vs MOI Estimates with Antimalarial Treatement	FullRepertoireExhaustion
1.64579	0.071	2452.09	0.041	non-seasonal	closed	Gamma	Pre-IRS Midyear Survey	True vs MOI Estimates with All Errors	FullRepertoireExhaustion
0.000791669	1	0.884963	1	non-seasonal	closed	Gamma	Pre-IRS Year End Survey	True MOI vs MOI Estimates with Missing Data	FullRepertoireExhaustion
1.18781	0.149	1827.9	0.115	non-seasonal	closed	Gamma	Pre-IRS Year End Survey	True vs MOI Estimates with Undersampling of Var	FullRepertoireExhaustion
0.00103263	1	2.32305	1	non-seasonal	closed	Gamma	Pre-IRS Year End Survey	True vs MOI Estimates with Antimalarial Treatement	FullRepertoireExhaustion
0.737039	0.328	1129.09	0.2995	non-seasonal	closed	Gamma	Pre-IRS Year End Survey	True vs MOI Estimates with All Errors	FullRepertoireExhaustion
0	1	0	1	non-seasonal	closed	Gamma	Low-coverage IRS Midyear Survey	True MOI vs MOI Estimates with Missing Data	FullRepertoireExhaustion
0.648103	0.354	933.838	0.3705	non-seasonal	closed	Gamma	Low-coverage IRS Midyear Survey	True vs MOI Estimates with Undersampling of Var	FullRepertoireExhaustion
0.00299365	1	2.97469	1	non-seasonal	closed	Gamma	Low-coverage IRS Midyear Survey	True vs MOI Estimates with Antimalarial Treatement	FullRepertoireExhaustion
0.605722	0.4015	882.656	0.403	non-seasonal	closed	Gamma	Low-coverage IRS Midyear Survey	True vs MOI Estimates with All Errors	FullRepertoireExhaustion
0.00128692	1	1.32296	1	non-seasonal	closed	Gamma	Low-coverage IRS Year End Survey	True MOI vs MOI Estimates with Missing Data	FullRepertoireExhaustion
0.816924	0.2505	1390.98	0.221	non-seasonal	closed	Gamma	Low-coverage IRS Year End Survey	True vs MOI Estimates with Undersampling of Var	FullRepertoireExhaustion
0.00192296	1	3.02239	1	non-seasonal	closed	Gamma	Low-coverage IRS Year End Survey	True vs MOI Estimates with Antimalarial Treatement	FullRepertoireExhaustion
0.80111	0.287	1363.67	0.2355	non-seasonal	closed	Gamma	Low-coverage IRS Year End Survey	True vs MOI Estimates with All Errors	FullRepertoireExhaustion
0.00517467	1	6.1211	1	non-seasonal	closed	Gamma	Mid-coverage IRS Midyear Survey	True MOI vs MOI Estimates with Missing Data	FullRepertoireExhaustion
0.174477	0.896	268.446	0.8935	non-seasonal	closed	Gamma	Mid-coverage IRS Midyear Survey	True vs MOI Estimates with Undersampling of Var	FullRepertoireExhaustion
0.000724891	1	0.773074	1	non-seasonal	closed	Gamma	Mid-coverage IRS Midyear Survey	True vs MOI Estimates with Antimalarial Treatement	FullRepertoireExhaustion
0.197071	0.855	301.65	0.849	non-seasonal	closed	Gamma	Mid-coverage IRS Midyear Survey	True vs MOI Estimates with All Errors	FullRepertoireExhaustion
0	1	0	1	non-seasonal	closed	Gamma	Mid-coverage IRS Year End Survey	True MOI vs MOI Estimates with Missing Data	FullRepertoireExhaustion
0.33194	0.664	571.894	0.687	non-seasonal	closed	Gamma	Mid-coverage IRS Year End Survey	True vs MOI Estimates with Undersampling of Var	FullRepertoireExhaustion
0.00451963	1	5.4097	1	non-seasonal	closed	Gamma	Mid-coverage IRS Year End Survey	True vs MOI Estimates with Antimalarial Treatement	FullRepertoireExhaustion
0.33194	0.6585	571.894	0.6775	non-seasonal	closed	Gamma	Mid-coverage IRS Year End Survey	True vs MOI Estimates with All Errors	FullRepertoireExhaustion
0	1	0	1	non-seasonal	closed	Gamma	High-coverage IRS Midyear Survey	True MOI vs MOI Estimates with Missing Data	FullRepertoireExhaustion
0.0639213	0.8985	206.726	0.872	non-seasonal	closed	Gamma	High-coverage IRS Midyear Survey	True vs MOI Estimates with Undersampling of Var	FullRepertoireExhaustion
0	1	0	1	non-seasonal	closed	Gamma	High-coverage IRS Midyear Survey	True vs MOI Estimates with Antimalarial Treatement	FullRepertoireExhaustion
0.0639213	0.8915	206.726	0.845	non-seasonal	closed	Gamma	High-coverage IRS Midyear Survey	True vs MOI Estimates with All Errors	FullRepertoireExhaustion
0.00130708	1	1.39089	1	non-seasonal	closed	Gamma	High-coverage IRS Year End Survey	True MOI vs MOI Estimates with Missing Data	FullRepertoireExhaustion
0.0292615	0.969	93.488	0.9685	non-seasonal	closed	Gamma	High-coverage IRS Year End Survey	True vs MOI Estimates with Undersampling of Var	FullRepertoireExhaustion
0.00229655	1	4.08098	1	non-seasonal	closed	Gamma	High-coverage IRS Year End Survey	True vs MOI Estimates with Antimalarial Treatement	FullRepertoireExhaustion
0.0246215	0.979	72.1423	0.9775	non-seasonal	closed	Gamma	High-coverage IRS Year End Survey	True vs MOI Estimates with All Errors	FullRepertoireExhaustion
0.00120927	1	2.22146	1	non-seasonal	semi-open	Gamma	Pre-IRS Midyear Survey	True MOI vs MOI Estimates with Missing Data	FullRepertoireExhaustion
0.649672	0.3865	1764.94	0.273	non-seasonal	semi-open	Gamma	Pre-IRS Midyear Survey	True vs MOI Estimates with Undersampling of Var	FullRepertoireExhaustion
0.00368999	1	7.24032	1	non-seasonal	semi-open	Gamma	Pre-IRS Midyear Survey	True vs MOI Estimates with Antimalarial Treatement	FullRepertoireExhaustion
0.510173	0.5155	1335.83	0.416	non-seasonal	semi-open	Gamma	Pre-IRS Midyear Survey	True vs MOI Estimates with All Errors	FullRepertoireExhaustion
0.00414141	1	6.54925	1	non-seasonal	semi-open	Gamma	Pre-IRS Year End Survey	True MOI vs MOI Estimates with Missing Data	FullRepertoireExhaustion
0.945549	0.2175	2147.56	0.1555	non-seasonal	semi-open	Gamma	Pre-IRS Year End Survey	True vs MOI Estimates with Undersampling of Var	FullRepertoireExhaustion
0.000560147	1	0.752165	1	non-seasonal	semi-open	Gamma	Pre-IRS Year End Survey	True vs MOI Estimates with Antimalarial Treatement	FullRepertoireExhaustion
0.884245	0.2755	1967.22	0.1955	non-seasonal	semi-open	Gamma	Pre-IRS Year End Survey	True vs MOI Estimates with All Errors	FullRepertoireExhaustion
0.00353122	1	5.82358	1	non-seasonal	semi-open	Gamma	Low-coverage IRS Midyear Survey	True MOI vs MOI Estimates with Missing Data	FullRepertoireExhaustion
0.195522	0.8525	588.293	0.767	non-seasonal	semi-open	Gamma	Low-coverage IRS Midyear Survey	True vs MOI Estimates with Undersampling of Var	FullRepertoireExhaustion
0.000719098	1	1.18588	1	non-seasonal	semi-open	Gamma	Low-coverage IRS Midyear Survey	True vs MOI Estimates with Antimalarial Treatement	FullRepertoireExhaustion
0.195522	0.8515	588.293	0.767	non-seasonal	semi-open	Gamma	Low-coverage IRS Midyear Survey	True vs MOI Estimates with All Errors	FullRepertoireExhaustion
0.00147551	1	2.16352	1	non-seasonal	semi-open	Gamma	Low-coverage IRS Year End Survey	True MOI vs MOI Estimates with Missing Data	FullRepertoireExhaustion
0.381311	0.6205	1046.22	0.5195	non-seasonal	semi-open	Gamma	Low-coverage IRS Year End Survey	True vs MOI Estimates with Undersampling of Var	FullRepertoireExhaustion
0.000533939	1	0.870279	1	non-seasonal	semi-open	Gamma	Low-coverage IRS Year End Survey	True vs MOI Estimates with Antimalarial Treatement	FullRepertoireExhaustion
0.351944	0.663	997.529	0.5305	non-seasonal	semi-open	Gamma	Low-coverage IRS Year End Survey	True vs MOI Estimates with All Errors	FullRepertoireExhaustion
0.00289039	1	4.89237	1	non-seasonal	semi-open	Gamma	Mid-coverage IRS Midyear Survey	True MOI vs MOI Estimates with Missing Data	FullRepertoireExhaustion
0.0192654	0.9985	143.528	0.9925	non-seasonal	semi-open	Gamma	Mid-coverage IRS Midyear Survey	True vs MOI Estimates with Undersampling of Var	FullRepertoireExhaustion
0	1	0	1	non-seasonal	semi-open	Gamma	Mid-coverage IRS Midyear Survey	True vs MOI Estimates with Antimalarial Treatement	FullRepertoireExhaustion
0.0287009	0.999	177.744	0.988	non-seasonal	semi-open	Gamma	Mid-coverage IRS Midyear Survey	True vs MOI Estimates with All Errors	FullRepertoireExhaustion
0.00212228	1	4.55799	1	non-seasonal	semi-open	Gamma	Mid-coverage IRS Year End Survey	True MOI vs MOI Estimates with Missing Data	FullRepertoireExhaustion
0.0978774	0.954	230.352	0.964	non-seasonal	semi-open	Gamma	Mid-coverage IRS Year End Survey	True vs MOI Estimates with Undersampling of Var	FullRepertoireExhaustion
0.00230174	1	3.86636	1	non-seasonal	semi-open	Gamma	Mid-coverage IRS Year End Survey	True vs MOI Estimates with Antimalarial Treatement	FullRepertoireExhaustion
0.104171	0.9445	243.932	0.963	non-seasonal	semi-open	Gamma	Mid-coverage IRS Year End Survey	True vs MOI Estimates with All Errors	FullRepertoireExhaustion
0	1	0	1	non-seasonal	semi-open	Gamma	High-coverage IRS Midyear Survey	True MOI vs MOI Estimates with Missing Data	FullRepertoireExhaustion
0.00956221	0.992	57.4588	0.9885	non-seasonal	semi-open	Gamma	High-coverage IRS Midyear Survey	True vs MOI Estimates with Undersampling of Var	FullRepertoireExhaustion
0	1	0	1	non-seasonal	semi-open	Gamma	High-coverage IRS Midyear Survey	True vs MOI Estimates with Antimalarial Treatement	FullRepertoireExhaustion
0.00956221	0.984	57.4588	0.989	non-seasonal	semi-open	Gamma	High-coverage IRS Midyear Survey	True vs MOI Estimates with All Errors	FullRepertoireExhaustion
0	1	0	1	non-seasonal	semi-open	Gamma	High-coverage IRS Year End Survey	True MOI vs MOI Estimates with Missing Data	FullRepertoireExhaustion
0.00964444	0.98	74.6027	0.971	non-seasonal	semi-open	Gamma	High-coverage IRS Year End Survey	True vs MOI Estimates with Undersampling of Var	FullRepertoireExhaustion
0	1	0	1	non-seasonal	semi-open	Gamma	High-coverage IRS Year End Survey	True vs MOI Estimates with Antimalarial Treatement	FullRepertoireExhaustion
0.0161557	0.9735	110.56	0.95	non-seasonal	semi-open	Gamma	High-coverage IRS Year End Survey	True vs MOI Estimates with All Errors	FullRepertoireExhaustion
0.00401108	1	4.81334	1	non-seasonal	regionally-open	Gamma	Pre-IRS Midyear Survey	True MOI vs MOI Estimates with Missing Data	FullRepertoireExhaustion
0.814776	0.271	1242.49	0.2625	non-seasonal	regionally-open	Gamma	Pre-IRS Midyear Survey	True vs MOI Estimates with Undersampling of Var	FullRepertoireExhaustion
0.00560516	1	9.62057	1	non-seasonal	regionally-open	Gamma	Pre-IRS Midyear Survey	True vs MOI Estimates with Antimalarial Treatement	FullRepertoireExhaustion
0.901176	0.252	1381.05	0.2265	non-seasonal	regionally-open	Gamma	Pre-IRS Midyear Survey	True vs MOI Estimates with All Errors	FullRepertoireExhaustion
0.00395251	1	4.80167	1	non-seasonal	regionally-open	Gamma	Pre-IRS Year End Survey	True MOI vs MOI Estimates with Missing Data	FullRepertoireExhaustion
1.0077	0.1855	1422.75	0.2035	non-seasonal	regionally-open	Gamma	Pre-IRS Year End Survey	True vs MOI Estimates with Undersampling of Var	FullRepertoireExhaustion
0.000803929	1	0.926843	1	non-seasonal	regionally-open	Gamma	Pre-IRS Year End Survey	True vs MOI Estimates with Antimalarial Treatement	FullRepertoireExhaustion
1.04835	0.193	1439.58	0.185	non-seasonal	regionally-open	Gamma	Pre-IRS Year End Survey	True vs MOI Estimates with All Errors	FullRepertoireExhaustion
0.00260901	1	2.88148	1	non-seasonal	regionally-open	Gamma	Low-coverage IRS Midyear Survey	True MOI vs MOI Estimates with Missing Data	FullRepertoireExhaustion
0.38504	0.571	549.893	0.678	non-seasonal	regionally-open	Gamma	Low-coverage IRS Midyear Survey	True vs MOI Estimates with Undersampling of Var	FullRepertoireExhaustion
0.00176538	1	2.72661	1	non-seasonal	regionally-open	Gamma	Low-coverage IRS Midyear Survey	True vs MOI Estimates with Antimalarial Treatement	FullRepertoireExhaustion
0.346705	0.6395	500.851	0.7385	non-seasonal	regionally-open	Gamma	Low-coverage IRS Midyear Survey	True vs MOI Estimates with All Errors	FullRepertoireExhaustion
0.000670337	1	0.816617	1	non-seasonal	regionally-open	Gamma	Low-coverage IRS Year End Survey	True MOI vs MOI Estimates with Missing Data	FullRepertoireExhaustion
0.448175	0.529	700.594	0.5785	non-seasonal	regionally-open	Gamma	Low-coverage IRS Year End Survey	True vs MOI Estimates with Undersampling of Var	FullRepertoireExhaustion
0.00101329	1	1.21369	1	non-seasonal	regionally-open	Gamma	Low-coverage IRS Year End Survey	True vs MOI Estimates with Antimalarial Treatement	FullRepertoireExhaustion
0.507909	0.471	781.67	0.524	non-seasonal	regionally-open	Gamma	Low-coverage IRS Year End Survey	True vs MOI Estimates with All Errors	FullRepertoireExhaustion
0.00329641	1	3.47844	1	non-seasonal	regionally-open	Gamma	Mid-coverage IRS Midyear Survey	True MOI vs MOI Estimates with Missing Data	FullRepertoireExhaustion
0.0377672	0.9975	61.537	0.999	non-seasonal	regionally-open	Gamma	Mid-coverage IRS Midyear Survey	True vs MOI Estimates with Undersampling of Var	FullRepertoireExhaustion
0.000666411	1	0.781246	1	non-seasonal	regionally-open	Gamma	Mid-coverage IRS Midyear Survey	True vs MOI Estimates with Antimalarial Treatement	FullRepertoireExhaustion
0.0457123	0.9965	72.0445	0.999	non-seasonal	regionally-open	Gamma	Mid-coverage IRS Midyear Survey	True vs MOI Estimates with All Errors	FullRepertoireExhaustion
0.000790213	1	0.928745	1	non-seasonal	regionally-open	Gamma	Mid-coverage IRS Year End Survey	True MOI vs MOI Estimates with Missing Data	FullRepertoireExhaustion
0.109086	0.9485	211.315	0.951	non-seasonal	regionally-open	Gamma	Mid-coverage IRS Year End Survey	True vs MOI Estimates with Undersampling of Var	FullRepertoireExhaustion
0	1	0	1	non-seasonal	regionally-open	Gamma	Mid-coverage IRS Year End Survey	True vs MOI Estimates with Antimalarial Treatement	FullRepertoireExhaustion
0.109086	0.9455	211.315	0.9525	non-seasonal	regionally-open	Gamma	Mid-coverage IRS Year End Survey	True vs MOI Estimates with All Errors	FullRepertoireExhaustion
0	1	0	1	non-seasonal	regionally-open	Gamma	High-coverage IRS Midyear Survey	True MOI vs MOI Estimates with Missing Data	FullRepertoireExhaustion
0.0311151	0.9295	130.936	0.9305	non-seasonal	regionally-open	Gamma	High-coverage IRS Midyear Survey	True vs MOI Estimates with Undersampling of Var	FullRepertoireExhaustion
0	1	0	1	non-seasonal	regionally-open	Gamma	High-coverage IRS Midyear Survey	True vs MOI Estimates with Antimalarial Treatement	FullRepertoireExhaustion
0.0503756	0.898	220.086	0.824	non-seasonal	regionally-open	Gamma	High-coverage IRS Midyear Survey	True vs MOI Estimates with All Errors	FullRepertoireExhaustion
0	1	0	1	non-seasonal	regionally-open	Gamma	High-coverage IRS Year End Survey	True MOI vs MOI Estimates with Missing Data	FullRepertoireExhaustion
0.0315501	0.9315	122.431	0.9335	non-seasonal	regionally-open	Gamma	High-coverage IRS Year End Survey	True vs MOI Estimates with Undersampling of Var	FullRepertoireExhaustion
0	1	0	1	non-seasonal	regionally-open	Gamma	High-coverage IRS Year End Survey	True vs MOI Estimates with Antimalarial Treatement	FullRepertoireExhaustion
0.033012	0.942	121.809	0.908	non-seasonal	regionally-open	Gamma	High-coverage IRS Year End Survey	True vs MOI Estimates with All Errors	FullRepertoireExhaustion
0	1	0	1	seasonal	closed	Exponential	Pre-IRS Wet/High Season	True MOI vs MOI Estimates with Missing Data	StochasticEarlyClearance
4.10016	0.0005	6527.33	0.00025	seasonal	closed	Exponential	Pre-IRS Wet/High Season	True vs MOI Estimates with Undersampling of Var	StochasticEarlyClearance
0.000627802	1	0.79894	1	seasonal	closed	Exponential	Pre-IRS Wet/High Season	True vs MOI Estimates with Antimalarial Treatement	StochasticEarlyClearance
4.10016	0.003	6527.33	0.001	seasonal	closed	Exponential	Pre-IRS Wet/High Season	True vs MOI Estimates with All Errors	StochasticEarlyClearance
0.00338142	1	5.08119	1	seasonal	closed	Exponential	Pre-IRS Dry/Low Season	True MOI vs MOI Estimates with Missing Data	StochasticEarlyClearance
0.188232	0.8695	345.854	0.897	seasonal	closed	Exponential	Pre-IRS Dry/Low Season	True vs MOI Estimates with Undersampling of Var	StochasticEarlyClearance
0	1	0	1	seasonal	closed	Exponential	Pre-IRS Dry/Low Season	True vs MOI Estimates with Antimalarial Treatement	StochasticEarlyClearance
0.188232	0.8635	345.854	0.892	seasonal	closed	Exponential	Pre-IRS Dry/Low Season	True vs MOI Estimates with All Errors	StochasticEarlyClearance
0.00108876	1	1.22204	1	seasonal	closed	Exponential	Low-coverage IRS Wet/High Season	True MOI vs MOI Estimates with Missing Data	StochasticEarlyClearance
2.80222	0.016	3748.37	0.0115	seasonal	closed	Exponential	Low-coverage IRS Wet/High Season	True vs MOI Estimates with Undersampling of Var	StochasticEarlyClearance
0	1	0	1	seasonal	closed	Exponential	Low-coverage IRS Wet/High Season	True vs MOI Estimates with Antimalarial Treatement	StochasticEarlyClearance
2.75893	0.0165	3692.14	0.0105	seasonal	closed	Exponential	Low-coverage IRS Wet/High Season	True vs MOI Estimates with All Errors	StochasticEarlyClearance
0.0108028	1	13.1882	1	seasonal	closed	Exponential	Low-coverage IRS Dry/Low Season	True MOI vs MOI Estimates with Missing Data	StochasticEarlyClearance
0.0737593	0.9855	130.592	0.993	seasonal	closed	Exponential	Low-coverage IRS Dry/Low Season	True vs MOI Estimates with Undersampling of Var	StochasticEarlyClearance
0	1	0	1	seasonal	closed	Exponential	Low-coverage IRS Dry/Low Season	True vs MOI Estimates with Antimalarial Treatement	StochasticEarlyClearance
0.15202	0.9035	256.064	0.9485	seasonal	closed	Exponential	Low-coverage IRS Dry/Low Season	True vs MOI Estimates with All Errors	StochasticEarlyClearance
0.00221091	1	2.08323	1	seasonal	closed	Exponential	Mid-coverage IRS Wet/High Season	True MOI vs MOI Estimates with Missing Data	StochasticEarlyClearance
0.896667	0.22	1160.34	0.2535	seasonal	closed	Exponential	Mid-coverage IRS Wet/High Season	True vs MOI Estimates with Undersampling of Var	StochasticEarlyClearance
0	1	0	1	seasonal	closed	Exponential	Mid-coverage IRS Wet/High Season	True vs MOI Estimates with Antimalarial Treatement	StochasticEarlyClearance
1.02573	0.1865	1300.28	0.2055	seasonal	closed	Exponential	Mid-coverage IRS Wet/High Season	True vs MOI Estimates with All Errors	StochasticEarlyClearance
0.001397	1	1.77833	1	seasonal	closed	Exponential	Mid-coverage IRS Dry/Low Season	True MOI vs MOI Estimates with Missing Data	StochasticEarlyClearance
0.0875701	0.968	134.28	0.988	seasonal	closed	Exponential	Mid-coverage IRS Dry/Low Season	True vs MOI Estimates with Undersampling of Var	StochasticEarlyClearance
0	1	0	1	seasonal	closed	Exponential	Mid-coverage IRS Dry/Low Season	True vs MOI Estimates with Antimalarial Treatement	StochasticEarlyClearance
0.066721	0.987	106.026	0.9945	seasonal	closed	Exponential	Mid-coverage IRS Dry/Low Season	True vs MOI Estimates with All Errors	StochasticEarlyClearance
0	1	0	1	seasonal	closed	Exponential	High-coverage IRS Wet/High Season	True MOI vs MOI Estimates with Missing Data	StochasticEarlyClearance
0.0757146	0.9185	210.78	0.872	seasonal	closed	Exponential	High-coverage IRS Wet/High Season	True vs MOI Estimates with Undersampling of Var	StochasticEarlyClearance
0	1	0	1	seasonal	closed	Exponential	High-coverage IRS Wet/High Season	True vs MOI Estimates with Antimalarial Treatement	StochasticEarlyClearance
0.0449943	0.955	134.063	0.952	seasonal	closed	Exponential	High-coverage IRS Wet/High Season	True vs MOI Estimates with All Errors	StochasticEarlyClearance
0	1	0	1	seasonal	closed	Exponential	High-coverage IRS Dry/Low Season	True MOI vs MOI Estimates with Missing Data	StochasticEarlyClearance
0.0138481	0.9945	40.3967	0.992	seasonal	closed	Exponential	High-coverage IRS Dry/Low Season	True vs MOI Estimates with Undersampling of Var	StochasticEarlyClearance
0	1	0	1	seasonal	closed	Exponential	High-coverage IRS Dry/Low Season	True vs MOI Estimates with Antimalarial Treatement	StochasticEarlyClearance
0.0170593	0.9855	45.6309	0.991	seasonal	closed	Exponential	High-coverage IRS Dry/Low Season	True vs MOI Estimates with All Errors	StochasticEarlyClearance
0.001049	1	1.24921	1	seasonal	closed	Gamma	Pre-IRS Wet/High Season	True MOI vs MOI Estimates with Missing Data	StochasticEarlyClearance
5.70157	0.00025	7958.34	0.0005	seasonal	closed	Gamma	Pre-IRS Wet/High Season	True vs MOI Estimates with Undersampling of Var	StochasticEarlyClearance
0.00581377	1	7.8031	1	seasonal	closed	Gamma	Pre-IRS Wet/High Season	True vs MOI Estimates with Antimalarial Treatement	StochasticEarlyClearance
5.66101	0.00025	7956.07	0.00025	seasonal	closed	Gamma	Pre-IRS Wet/High Season	True vs MOI Estimates with All Errors	StochasticEarlyClearance
0.00589349	1	8.20658	1	seasonal	closed	Gamma	Pre-IRS Dry/Low Season	True MOI vs MOI Estimates with Missing Data	StochasticEarlyClearance
0.237151	0.81	433.678	0.812	seasonal	closed	Gamma	Pre-IRS Dry/Low Season	True vs MOI Estimates with Undersampling of Var	StochasticEarlyClearance
0	1	0	1	seasonal	closed	Gamma	Pre-IRS Dry/Low Season	True vs MOI Estimates with Antimalarial Treatement	StochasticEarlyClearance
0.21281	0.8525	341.548	0.8995	seasonal	closed	Gamma	Pre-IRS Dry/Low Season	True vs MOI Estimates with All Errors	StochasticEarlyClearance
0.00341515	1	4.72706	1	seasonal	closed	Gamma	Low-coverage IRS Wet/High Season	True MOI vs MOI Estimates with Missing Data	StochasticEarlyClearance
1.873	0.0495	2797.83	0.0235	seasonal	closed	Gamma	Low-coverage IRS Wet/High Season	True vs MOI Estimates with Undersampling of Var	StochasticEarlyClearance
0	1	0	1	seasonal	closed	Gamma	Low-coverage IRS Wet/High Season	True vs MOI Estimates with Antimalarial Treatement	StochasticEarlyClearance
1.873	0.049	2797.83	0.024	seasonal	closed	Gamma	Low-coverage IRS Wet/High Season	True vs MOI Estimates with All Errors	StochasticEarlyClearance
0	1	0	1	seasonal	closed	Gamma	Low-coverage IRS Dry/Low Season	True MOI vs MOI Estimates with Missing Data	StochasticEarlyClearance
0.185771	0.8635	284.45	0.912	seasonal	closed	Gamma	Low-coverage IRS Dry/Low Season	True vs MOI Estimates with Undersampling of Var	StochasticEarlyClearance
0	1	0	1	seasonal	closed	Gamma	Low-coverage IRS Dry/Low Season	True vs MOI Estimates with Antimalarial Treatement	StochasticEarlyClearance
0.228405	0.8185	349.23	0.8485	seasonal	closed	Gamma	Low-coverage IRS Dry/Low Season	True vs MOI Estimates with All Errors	StochasticEarlyClearance
0.000712435	1	0.761697	1	seasonal	closed	Gamma	Mid-coverage IRS Wet/High Season	True MOI vs MOI Estimates with Missing Data	StochasticEarlyClearance
1.10893	0.175	1480.55	0.161	seasonal	closed	Gamma	Mid-coverage IRS Wet/High Season	True vs MOI Estimates with Undersampling of Var	StochasticEarlyClearance
0	1	0	1	seasonal	closed	Gamma	Mid-coverage IRS Wet/High Season	True vs MOI Estimates with Antimalarial Treatement	StochasticEarlyClearance
1.30781	0.096	1734.66	0.11	seasonal	closed	Gamma	Mid-coverage IRS Wet/High Season	True vs MOI Estimates with All Errors	StochasticEarlyClearance
0.00182357	1	1.89023	1	seasonal	closed	Gamma	Mid-coverage IRS Dry/Low Season	True MOI vs MOI Estimates with Missing Data	StochasticEarlyClearance
0.107206	0.9565	165.556	0.9625	seasonal	closed	Gamma	Mid-coverage IRS Dry/Low Season	True vs MOI Estimates with Undersampling of Var	StochasticEarlyClearance
0	1	0	1	seasonal	closed	Gamma	Mid-coverage IRS Dry/Low Season	True vs MOI Estimates with Antimalarial Treatement	StochasticEarlyClearance
0.140263	0.91	223.07	0.932	seasonal	closed	Gamma	Mid-coverage IRS Dry/Low Season	True vs MOI Estimates with All Errors	StochasticEarlyClearance
0	1	0	1	seasonal	closed	Gamma	High-coverage IRS Wet/High Season	True MOI vs MOI Estimates with Missing Data	StochasticEarlyClearance
0.0203849	0.9905	109.789	0.9415	seasonal	closed	Gamma	High-coverage IRS Wet/High Season	True vs MOI Estimates with Undersampling of Var	StochasticEarlyClearance
0	1	0	1	seasonal	closed	Gamma	High-coverage IRS Wet/High Season	True vs MOI Estimates with Antimalarial Treatement	StochasticEarlyClearance
0.0108968	0.997	87.7092	0.978	seasonal	closed	Gamma	High-coverage IRS Wet/High Season	True vs MOI Estimates with All Errors	StochasticEarlyClearance
0	1	0	1	seasonal	closed	Gamma	High-coverage IRS Dry/Low Season	True MOI vs MOI Estimates with Missing Data	StochasticEarlyClearance
0.0415098	0.937	111.82	0.9525	seasonal	closed	Gamma	High-coverage IRS Dry/Low Season	True vs MOI Estimates with Undersampling of Var	StochasticEarlyClearance
0	1	0	1	seasonal	closed	Gamma	High-coverage IRS Dry/Low Season	True vs MOI Estimates with Antimalarial Treatement	StochasticEarlyClearance
0.0415098	0.945	111.82	0.949	seasonal	closed	Gamma	High-coverage IRS Dry/Low Season	True vs MOI Estimates with All Errors	StochasticEarlyClearance
0.00258033	1	4.95425	1	seasonal	semi-open	Gamma	Pre-IRS Wet/High Season	True MOI vs MOI Estimates with Missing Data	StochasticEarlyClearance
1.75098	0.0685	4513.24	0.0265	seasonal	semi-open	Gamma	Pre-IRS Wet/High Season	True vs MOI Estimates with Undersampling of Var	StochasticEarlyClearance
0.00202279	1	3.05586	1	seasonal	semi-open	Gamma	Pre-IRS Wet/High Season	True vs MOI Estimates with Antimalarial Treatement	StochasticEarlyClearance
1.62634	0.0625	4288.99	0.028	seasonal	semi-open	Gamma	Pre-IRS Wet/High Season	True vs MOI Estimates with All Errors	StochasticEarlyClearance
0.00192156	1	3.71454	1	seasonal	semi-open	Gamma	Pre-IRS Dry/Low Season	True MOI vs MOI Estimates with Missing Data	StochasticEarlyClearance
0.169923	0.8985	493.355	0.8355	seasonal	semi-open	Gamma	Pre-IRS Dry/Low Season	True vs MOI Estimates with Undersampling of Var	StochasticEarlyClearance
0	1	0	1	seasonal	semi-open	Gamma	Pre-IRS Dry/Low Season	True vs MOI Estimates with Antimalarial Treatement	StochasticEarlyClearance
0.206102	0.855	552.153	0.817	seasonal	semi-open	Gamma	Pre-IRS Dry/Low Season	True vs MOI Estimates with All Errors	StochasticEarlyClearance
0	1	0	1	seasonal	semi-open	Gamma	Low-coverage IRS Wet/High Season	True MOI vs MOI Estimates with Missing Data	StochasticEarlyClearance
1.06523	0.1875	2919.65	0.12	seasonal	semi-open	Gamma	Low-coverage IRS Wet/High Season	True vs MOI Estimates with Undersampling of Var	StochasticEarlyClearance
0.00152733	1	2.74693	1	seasonal	semi-open	Gamma	Low-coverage IRS Wet/High Season	True vs MOI Estimates with Antimalarial Treatement	StochasticEarlyClearance
1.23774	0.163	3270.87	0.0995	seasonal	semi-open	Gamma	Low-coverage IRS Wet/High Season	True vs MOI Estimates with All Errors	StochasticEarlyClearance
0.000560095	1	0.888487	1	seasonal	semi-open	Gamma	Low-coverage IRS Dry/Low Season	True MOI vs MOI Estimates with Missing Data	StochasticEarlyClearance
0.0715646	0.981	269.728	0.9565	seasonal	semi-open	Gamma	Low-coverage IRS Dry/Low Season	True vs MOI Estimates with Undersampling of Var	StochasticEarlyClearance
0.000637494	1	0.999768	1	seasonal	semi-open	Gamma	Low-coverage IRS Dry/Low Season	True vs MOI Estimates with Antimalarial Treatement	StochasticEarlyClearance
0.066849	0.989	258.282	0.966	seasonal	semi-open	Gamma	Low-coverage IRS Dry/Low Season	True vs MOI Estimates with All Errors	StochasticEarlyClearance
0.00270683	1	4.00963	1	seasonal	semi-open	Gamma	Mid-coverage IRS Wet/High Season	True MOI vs MOI Estimates with Missing Data	StochasticEarlyClearance
0.38474	0.615	986.217	0.53	seasonal	semi-open	Gamma	Mid-coverage IRS Wet/High Season	True vs MOI Estimates with Undersampling of Var	StochasticEarlyClearance
0.00097284	1	1.62897	1	seasonal	semi-open	Gamma	Mid-coverage IRS Wet/High Season	True vs MOI Estimates with Antimalarial Treatement	StochasticEarlyClearance
0.335914	0.6885	878.484	0.6095	seasonal	semi-open	Gamma	Mid-coverage IRS Wet/High Season	True vs MOI Estimates with All Errors	StochasticEarlyClearance
0	1	0	1	seasonal	semi-open	Gamma	Mid-coverage IRS Dry/Low Season	True MOI vs MOI Estimates with Missing Data	StochasticEarlyClearance
0.0287577	0.9975	95.4561	0.9955	seasonal	semi-open	Gamma	Mid-coverage IRS Dry/Low Season	True vs MOI Estimates with Undersampling of Var	StochasticEarlyClearance
0	1	0	1	seasonal	semi-open	Gamma	Mid-coverage IRS Dry/Low Season	True vs MOI Estimates with Antimalarial Treatement	StochasticEarlyClearance
0.0288927	0.998	99.607	0.995	seasonal	semi-open	Gamma	Mid-coverage IRS Dry/Low Season	True vs MOI Estimates with All Errors	StochasticEarlyClearance
0	1	0	1	seasonal	semi-open	Gamma	High-coverage IRS Wet/High Season	True MOI vs MOI Estimates with Missing Data	StochasticEarlyClearance
0.00581422	1	16.1418	1	seasonal	semi-open	Gamma	High-coverage IRS Wet/High Season	True vs MOI Estimates with Undersampling of Var	StochasticEarlyClearance
0.000533796	1	0.908801	1	seasonal	semi-open	Gamma	High-coverage IRS Wet/High Season	True vs MOI Estimates with Antimalarial Treatement	StochasticEarlyClearance
0.0139979	0.9995	33.8361	1	seasonal	semi-open	Gamma	High-coverage IRS Wet/High Season	True vs MOI Estimates with All Errors	StochasticEarlyClearance
0.00140364	1	2.60017	1	seasonal	semi-open	Gamma	High-coverage IRS Dry/Low Season	True MOI vs MOI Estimates with Missing Data	StochasticEarlyClearance
0.0105311	0.999	36.9775	0.999	seasonal	semi-open	Gamma	High-coverage IRS Dry/Low Season	True vs MOI Estimates with Undersampling of Var	StochasticEarlyClearance
0	1	0	1	seasonal	semi-open	Gamma	High-coverage IRS Dry/Low Season	True vs MOI Estimates with Antimalarial Treatement	StochasticEarlyClearance
0.0159279	0.9935	35.5324	0.999	seasonal	semi-open	Gamma	High-coverage IRS Dry/Low Season	True vs MOI Estimates with All Errors	StochasticEarlyClearance
0	1	0	1	seasonal	regionally-open	Gamma	Pre-IRS Wet/High Season	True MOI vs MOI Estimates with Missing Data	StochasticEarlyClearance
1.15356	0.1395	1587.5	0.145	seasonal	regionally-open	Gamma	Pre-IRS Wet/High Season	True vs MOI Estimates with Undersampling of Var	StochasticEarlyClearance
0.00147069	1	1.81514	1	seasonal	regionally-open	Gamma	Pre-IRS Wet/High Season	True vs MOI Estimates with Antimalarial Treatement	StochasticEarlyClearance
1.39024	0.124	1932.78	0.0955	seasonal	regionally-open	Gamma	Pre-IRS Wet/High Season	True vs MOI Estimates with All Errors	StochasticEarlyClearance
0.00317054	1	3.73941	1	seasonal	regionally-open	Gamma	Pre-IRS Dry/Low Season	True MOI vs MOI Estimates with Missing Data	StochasticEarlyClearance
0.119699	0.9485	172.069	0.974	seasonal	regionally-open	Gamma	Pre-IRS Dry/Low Season	True vs MOI Estimates with Undersampling of Var	StochasticEarlyClearance
0	1	0	1	seasonal	regionally-open	Gamma	Pre-IRS Dry/Low Season	True vs MOI Estimates with Antimalarial Treatement	StochasticEarlyClearance
0.117258	0.948	158.367	0.9725	seasonal	regionally-open	Gamma	Pre-IRS Dry/Low Season	True vs MOI Estimates with All Errors	StochasticEarlyClearance
0.00212585	1	2.29283	1	seasonal	regionally-open	Gamma	Low-coverage IRS Wet/High Season	True MOI vs MOI Estimates with Missing Data	StochasticEarlyClearance
0.494378	0.4795	710.726	0.5475	seasonal	regionally-open	Gamma	Low-coverage IRS Wet/High Season	True vs MOI Estimates with Undersampling of Var	StochasticEarlyClearance
0.00127748	1	1.50045	1	seasonal	regionally-open	Gamma	Low-coverage IRS Wet/High Season	True vs MOI Estimates with Antimalarial Treatement	StochasticEarlyClearance
0.597566	0.4085	849.475	0.453	seasonal	regionally-open	Gamma	Low-coverage IRS Wet/High Season	True vs MOI Estimates with All Errors	StochasticEarlyClearance
0.0015714	1	1.88977	1	seasonal	regionally-open	Gamma	Low-coverage IRS Dry/Low Season	True MOI vs MOI Estimates with Missing Data	StochasticEarlyClearance
0.0628244	0.9915	81.7221	0.997	seasonal	regionally-open	Gamma	Low-coverage IRS Dry/Low Season	True vs MOI Estimates with Undersampling of Var	StochasticEarlyClearance
0	1	0	1	seasonal	regionally-open	Gamma	Low-coverage IRS Dry/Low Season	True vs MOI Estimates with Antimalarial Treatement	StochasticEarlyClearance
0.0509798	0.9885	69.973	0.999	seasonal	regionally-open	Gamma	Low-coverage IRS Dry/Low Season	True vs MOI Estimates with All Errors	StochasticEarlyClearance
0.000808372	1	1.19529	1	seasonal	regionally-open	Gamma	Mid-coverage IRS Wet/High Season	True MOI vs MOI Estimates with Missing Data	StochasticEarlyClearance
0.102378	0.962	139.767	0.988	seasonal	regionally-open	Gamma	Mid-coverage IRS Wet/High Season	True vs MOI Estimates with Undersampling of Var	StochasticEarlyClearance
0.000946639	1	1.02538	1	seasonal	regionally-open	Gamma	Mid-coverage IRS Wet/High Season	True vs MOI Estimates with Antimalarial Treatement	StochasticEarlyClearance
0.15283	0.9105	210.152	0.956	seasonal	regionally-open	Gamma	Mid-coverage IRS Wet/High Season	True vs MOI Estimates with All Errors	StochasticEarlyClearance
0.000896502	1	1.02334	1	seasonal	regionally-open	Gamma	Mid-coverage IRS Dry/Low Season	True MOI vs MOI Estimates with Missing Data	StochasticEarlyClearance
0.0463474	0.993	98.3551	0.997	seasonal	regionally-open	Gamma	Mid-coverage IRS Dry/Low Season	True vs MOI Estimates with Undersampling of Var	StochasticEarlyClearance
0	1	0	1	seasonal	regionally-open	Gamma	Mid-coverage IRS Dry/Low Season	True vs MOI Estimates with Antimalarial Treatement	StochasticEarlyClearance
0.0502278	0.9905	102.343	0.9895	seasonal	regionally-open	Gamma	Mid-coverage IRS Dry/Low Season	True vs MOI Estimates with All Errors	StochasticEarlyClearance
0	1	0	1	seasonal	regionally-open	Gamma	High-coverage IRS Wet/High Season	True MOI vs MOI Estimates with Missing Data	StochasticEarlyClearance
0.0606848	0.937	97.3078	0.97	seasonal	regionally-open	Gamma	High-coverage IRS Wet/High Season	True vs MOI Estimates with Undersampling of Var	StochasticEarlyClearance
0	1	0	1	seasonal	regionally-open	Gamma	High-coverage IRS Wet/High Season	True vs MOI Estimates with Antimalarial Treatement	StochasticEarlyClearance
0.0606848	0.943	97.3078	0.9725	seasonal	regionally-open	Gamma	High-coverage IRS Wet/High Season	True vs MOI Estimates with All Errors	StochasticEarlyClearance
0	1	0	1	seasonal	regionally-open	Gamma	High-coverage IRS Dry/Low Season	True MOI vs MOI Estimates with Missing Data	StochasticEarlyClearance
0.0164946	0.9885	55.6459	0.9885	seasonal	regionally-open	Gamma	High-coverage IRS Dry/Low Season	True vs MOI Estimates with Undersampling of Var	StochasticEarlyClearance
0	1	0	1	seasonal	regionally-open	Gamma	High-coverage IRS Dry/Low Season	True vs MOI Estimates with Antimalarial Treatement	StochasticEarlyClearance
0.0221037	0.983	63.6234	0.981	seasonal	regionally-open	Gamma	High-coverage IRS Dry/Low Season	True vs MOI Estimates with All Errors	StochasticEarlyClearance
0	1	0	1	non-seasonal	closed	Gamma	Pre-IRS Midyear Survey	True MOI vs MOI Estimates with Missing Data	StochasticEarlyClearance
0.874383	0.249	1461.6	0.171	non-seasonal	closed	Gamma	Pre-IRS Midyear Survey	True vs MOI Estimates with Undersampling of Var	StochasticEarlyClearance
0.00349201	1	4.93415	1	non-seasonal	closed	Gamma	Pre-IRS Midyear Survey	True vs MOI Estimates with Antimalarial Treatement	StochasticEarlyClearance
0.789772	0.2805	1254.4	0.259	non-seasonal	closed	Gamma	Pre-IRS Midyear Survey	True vs MOI Estimates with All Errors	StochasticEarlyClearance
0.00481319	1	5.83855	1	non-seasonal	closed	Gamma	Pre-IRS Year End Survey	True MOI vs MOI Estimates with Missing Data	StochasticEarlyClearance
1.61287	0.0715	2403.72	0.066	non-seasonal	closed	Gamma	Pre-IRS Year End Survey	True vs MOI Estimates with Undersampling of Var	StochasticEarlyClearance
0.00956437	1	10.7966	1	non-seasonal	closed	Gamma	Pre-IRS Year End Survey	True vs MOI Estimates with Antimalarial Treatement	StochasticEarlyClearance
1.57931	0.093	2361.03	0.0595	non-seasonal	closed	Gamma	Pre-IRS Year End Survey	True vs MOI Estimates with All Errors	StochasticEarlyClearance
0.00664941	1	8.28675	1	non-seasonal	closed	Gamma	Low-coverage IRS Midyear Survey	True MOI vs MOI Estimates with Missing Data	StochasticEarlyClearance
1.0544	0.185	1522.08	0.173	non-seasonal	closed	Gamma	Low-coverage IRS Midyear Survey	True vs MOI Estimates with Undersampling of Var	StochasticEarlyClearance
0.000697216	1	0.778701	1	non-seasonal	closed	Gamma	Low-coverage IRS Midyear Survey	True vs MOI Estimates with Antimalarial Treatement	StochasticEarlyClearance
1.02627	0.1735	1487.8	0.1705	non-seasonal	closed	Gamma	Low-coverage IRS Midyear Survey	True vs MOI Estimates with All Errors	StochasticEarlyClearance
0.0010491	1	1.05123	1	non-seasonal	closed	Gamma	Low-coverage IRS Year End Survey	True MOI vs MOI Estimates with Missing Data	StochasticEarlyClearance
0.99841	0.206	1226.9	0.203	non-seasonal	closed	Gamma	Low-coverage IRS Year End Survey	True vs MOI Estimates with Undersampling of Var	StochasticEarlyClearance
0	1	0	1	non-seasonal	closed	Gamma	Low-coverage IRS Year End Survey	True vs MOI Estimates with Antimalarial Treatement	StochasticEarlyClearance
0.972554	0.201	1269.97	0.192	non-seasonal	closed	Gamma	Low-coverage IRS Year End Survey	True vs MOI Estimates with All Errors	StochasticEarlyClearance
0.00299956	1	3.03808	1	non-seasonal	closed	Gamma	Mid-coverage IRS Midyear Survey	True MOI vs MOI Estimates with Missing Data	StochasticEarlyClearance
0.246838	0.779	320.844	0.881	non-seasonal	closed	Gamma	Mid-coverage IRS Midyear Survey	True vs MOI Estimates with Undersampling of Var	StochasticEarlyClearance
0.00168828	1	1.70845	1	non-seasonal	closed	Gamma	Mid-coverage IRS Midyear Survey	True vs MOI Estimates with Antimalarial Treatement	StochasticEarlyClearance
0.273828	0.7335	353.682	0.856	non-seasonal	closed	Gamma	Mid-coverage IRS Midyear Survey	True vs MOI Estimates with All Errors	StochasticEarlyClearance
0.000540936	1	0.932083	1	non-seasonal	closed	Gamma	Mid-coverage IRS Year End Survey	True MOI vs MOI Estimates with Missing Data	StochasticEarlyClearance
0.221104	0.825	385.599	0.848	non-seasonal	closed	Gamma	Mid-coverage IRS Year End Survey	True vs MOI Estimates with Undersampling of Var	StochasticEarlyClearance
0	1	0	1	non-seasonal	closed	Gamma	Mid-coverage IRS Year End Survey	True vs MOI Estimates with Antimalarial Treatement	StochasticEarlyClearance
0.224638	0.8195	392.473	0.868	non-seasonal	closed	Gamma	Mid-coverage IRS Year End Survey	True vs MOI Estimates with All Errors	StochasticEarlyClearance
0	1	0	1	non-seasonal	closed	Gamma	High-coverage IRS Midyear Survey	True MOI vs MOI Estimates with Missing Data	StochasticEarlyClearance
0.0176724	0.9895	81.1586	0.9705	non-seasonal	closed	Gamma	High-coverage IRS Midyear Survey	True vs MOI Estimates with Undersampling of Var	StochasticEarlyClearance
0	1	0	1	non-seasonal	closed	Gamma	High-coverage IRS Midyear Survey	True vs MOI Estimates with Antimalarial Treatement	StochasticEarlyClearance
0.0176724	0.9895	81.1586	0.974	non-seasonal	closed	Gamma	High-coverage IRS Midyear Survey	True vs MOI Estimates with All Errors	StochasticEarlyClearance
0.00115915	1	1.24944	1	non-seasonal	closed	Gamma	High-coverage IRS Year End Survey	True MOI vs MOI Estimates with Missing Data	StochasticEarlyClearance
0.0246674	0.979	70.723	0.9875	non-seasonal	closed	Gamma	High-coverage IRS Year End Survey	True vs MOI Estimates with Undersampling of Var	StochasticEarlyClearance
0	1	0	1	non-seasonal	closed	Gamma	High-coverage IRS Year End Survey	True vs MOI Estimates with Antimalarial Treatement	StochasticEarlyClearance
0.0164058	0.988	57.2216	0.9905	non-seasonal	closed	Gamma	High-coverage IRS Year End Survey	True vs MOI Estimates with All Errors	StochasticEarlyClearance
0.0011034	1	5.72613	1	non-seasonal	semi-open	Gamma	Pre-IRS Midyear Survey	True MOI vs MOI Estimates with Missing Data	StochasticEarlyClearance
0.50282	0.5025	1388.74	0.376	non-seasonal	semi-open	Gamma	Pre-IRS Midyear Survey	True vs MOI Estimates with Undersampling of Var	StochasticEarlyClearance
0.00211672	1	5.88499	1	non-seasonal	semi-open	Gamma	Pre-IRS Midyear Survey	True vs MOI Estimates with Antimalarial Treatement	StochasticEarlyClearance
0.474847	0.502	1323.64	0.405	non-seasonal	semi-open	Gamma	Pre-IRS Midyear Survey	True vs MOI Estimates with All Errors	StochasticEarlyClearance
0.00450999	1	10.0853	1	non-seasonal	semi-open	Gamma	Pre-IRS Year End Survey	True MOI vs MOI Estimates with Missing Data	StochasticEarlyClearance
0.813645	0.2685	2112.36	0.203	non-seasonal	semi-open	Gamma	Pre-IRS Year End Survey	True vs MOI Estimates with Undersampling of Var	StochasticEarlyClearance
0.000829186	1	2.07164	1	non-seasonal	semi-open	Gamma	Pre-IRS Year End Survey	True vs MOI Estimates with Antimalarial Treatement	StochasticEarlyClearance
0.926684	0.2535	2301.77	0.176	non-seasonal	semi-open	Gamma	Pre-IRS Year End Survey	True vs MOI Estimates with All Errors	StochasticEarlyClearance
0.00064527	1	1.07118	1	non-seasonal	semi-open	Gamma	Low-coverage IRS Midyear Survey	True MOI vs MOI Estimates with Missing Data	StochasticEarlyClearance
0.405036	0.59	965.057	0.5745	non-seasonal	semi-open	Gamma	Low-coverage IRS Midyear Survey	True vs MOI Estimates with Undersampling of Var	StochasticEarlyClearance
0	1	0	1	non-seasonal	semi-open	Gamma	Low-coverage IRS Midyear Survey	True vs MOI Estimates with Antimalarial Treatement	StochasticEarlyClearance
0.473962	0.5385	1075.35	0.52	non-seasonal	semi-open	Gamma	Low-coverage IRS Midyear Survey	True vs MOI Estimates with All Errors	StochasticEarlyClearance
0.00234941	1	3.74298	1	non-seasonal	semi-open	Gamma	Low-coverage IRS Year End Survey	True MOI vs MOI Estimates with Missing Data	StochasticEarlyClearance
0.531561	0.489	1326.34	0.4365	non-seasonal	semi-open	Gamma	Low-coverage IRS Year End Survey	True vs MOI Estimates with Undersampling of Var	StochasticEarlyClearance
0	1	0	1	non-seasonal	semi-open	Gamma	Low-coverage IRS Year End Survey	True vs MOI Estimates with Antimalarial Treatement	StochasticEarlyClearance
0.673492	0.381	1759.12	0.2845	non-seasonal	semi-open	Gamma	Low-coverage IRS Year End Survey	True vs MOI Estimates with All Errors	StochasticEarlyClearance
0.00270075	1	4.69164	1	non-seasonal	semi-open	Gamma	Mid-coverage IRS Midyear Survey	True MOI vs MOI Estimates with Missing Data	StochasticEarlyClearance
0.0981033	0.9585	259.916	0.96	non-seasonal	semi-open	Gamma	Mid-coverage IRS Midyear Survey	True vs MOI Estimates with Undersampling of Var	StochasticEarlyClearance
0.00064489	1	1.1063	1	non-seasonal	semi-open	Gamma	Mid-coverage IRS Midyear Survey	True vs MOI Estimates with Antimalarial Treatement	StochasticEarlyClearance
0.106474	0.957	277.739	0.954	non-seasonal	semi-open	Gamma	Mid-coverage IRS Midyear Survey	True vs MOI Estimates with All Errors	StochasticEarlyClearance
0.000492242	1	0.878777	1	non-seasonal	semi-open	Gamma	Mid-coverage IRS Year End Survey	True MOI vs MOI Estimates with Missing Data	StochasticEarlyClearance
0.0807507	0.977	306.806	0.947	non-seasonal	semi-open	Gamma	Mid-coverage IRS Year End Survey	True vs MOI Estimates with Undersampling of Var	StochasticEarlyClearance
0.000705559	1	1.27754	1	non-seasonal	semi-open	Gamma	Mid-coverage IRS Year End Survey	True vs MOI Estimates with Antimalarial Treatement	StochasticEarlyClearance
0.116155	0.946	408.443	0.9025	non-seasonal	semi-open	Gamma	Mid-coverage IRS Year End Survey	True vs MOI Estimates with All Errors	StochasticEarlyClearance
0	1	0	1	non-seasonal	semi-open	Gamma	High-coverage IRS Midyear Survey	True MOI vs MOI Estimates with Missing Data	StochasticEarlyClearance
0.0179975	0.9805	107.492	0.9695	non-seasonal	semi-open	Gamma	High-coverage IRS Midyear Survey	True vs MOI Estimates with Undersampling of Var	StochasticEarlyClearance
0.00136608	1	3.73836	1	non-seasonal	semi-open	Gamma	High-coverage IRS Midyear Survey	True vs MOI Estimates with Antimalarial Treatement	StochasticEarlyClearance
0.0177121	0.9835	103.135	0.979	non-seasonal	semi-open	Gamma	High-coverage IRS Midyear Survey	True vs MOI Estimates with All Errors	StochasticEarlyClearance
0	1	0	1	non-seasonal	semi-open	Gamma	High-coverage IRS Year End Survey	True MOI vs MOI Estimates with Missing Data	StochasticEarlyClearance
0.018788	0.983	196.221	0.9345	non-seasonal	semi-open	Gamma	High-coverage IRS Year End Survey	True vs MOI Estimates with Undersampling of Var	StochasticEarlyClearance
0	1	0	1	non-seasonal	semi-open	Gamma	High-coverage IRS Year End Survey	True vs MOI Estimates with Antimalarial Treatement	StochasticEarlyClearance
0.0125035	0.9935	180.88	0.949	non-seasonal	semi-open	Gamma	High-coverage IRS Year End Survey	True vs MOI Estimates with All Errors	StochasticEarlyClearance
0	1	0	1	non-seasonal	regionally-open	Gamma	Pre-IRS Midyear Survey	True MOI vs MOI Estimates with Missing Data	StochasticEarlyClearance
1.24098	0.1405	1686.25	0.1615	non-seasonal	regionally-open	Gamma	Pre-IRS Midyear Survey	True vs MOI Estimates with Undersampling of Var	StochasticEarlyClearance
0.00181494	1	2.958	1	non-seasonal	regionally-open	Gamma	Pre-IRS Midyear Survey	True vs MOI Estimates with Antimalarial Treatement	StochasticEarlyClearance
1.38405	0.1005	1886.06	0.114	non-seasonal	regionally-open	Gamma	Pre-IRS Midyear Survey	True vs MOI Estimates with All Errors	StochasticEarlyClearance
0.00084065	1	0.893016	1	non-seasonal	regionally-open	Gamma	Pre-IRS Year End Survey	True MOI vs MOI Estimates with Missing Data	StochasticEarlyClearance
0.82948	0.255	1127.99	0.2825	non-seasonal	regionally-open	Gamma	Pre-IRS Year End Survey	True vs MOI Estimates with Undersampling of Var	StochasticEarlyClearance
0.00144276	1	2.30187	1	non-seasonal	regionally-open	Gamma	Pre-IRS Year End Survey	True vs MOI Estimates with Antimalarial Treatement	StochasticEarlyClearance
0.939065	0.205	1233.78	0.235	non-seasonal	regionally-open	Gamma	Pre-IRS Year End Survey	True vs MOI Estimates with All Errors	StochasticEarlyClearance
0.00144445	1	1.65375	1	non-seasonal	regionally-open	Gamma	Low-coverage IRS Midyear Survey	True MOI vs MOI Estimates with Missing Data	StochasticEarlyClearance
0.401994	0.566	600.171	0.6165	non-seasonal	regionally-open	Gamma	Low-coverage IRS Midyear Survey	True vs MOI Estimates with Undersampling of Var	StochasticEarlyClearance
0.00196084	1	2.41692	1	non-seasonal	regionally-open	Gamma	Low-coverage IRS Midyear Survey	True vs MOI Estimates with Antimalarial Treatement	StochasticEarlyClearance
0.416297	0.5695	589.469	0.637	non-seasonal	regionally-open	Gamma	Low-coverage IRS Midyear Survey	True vs MOI Estimates with All Errors	StochasticEarlyClearance
0.00079009	1	1.41308	1	non-seasonal	regionally-open	Gamma	Low-coverage IRS Year End Survey	True MOI vs MOI Estimates with Missing Data	StochasticEarlyClearance
0.5913	0.408	828.472	0.4755	non-seasonal	regionally-open	Gamma	Low-coverage IRS Year End Survey	True vs MOI Estimates with Undersampling of Var	StochasticEarlyClearance
0	1	0	1	non-seasonal	regionally-open	Gamma	Low-coverage IRS Year End Survey	True vs MOI Estimates with Antimalarial Treatement	StochasticEarlyClearance
0.5913	0.402	828.472	0.472	non-seasonal	regionally-open	Gamma	Low-coverage IRS Year End Survey	True vs MOI Estimates with All Errors	StochasticEarlyClearance
0.000730988	1	0.8238	1	non-seasonal	regionally-open	Gamma	Mid-coverage IRS Midyear Survey	True MOI vs MOI Estimates with Missing Data	StochasticEarlyClearance
0.167872	0.895	286.993	0.907	non-seasonal	regionally-open	Gamma	Mid-coverage IRS Midyear Survey	True vs MOI Estimates with Undersampling of Var	StochasticEarlyClearance
0	1	0	1	non-seasonal	regionally-open	Gamma	Mid-coverage IRS Midyear Survey	True vs MOI Estimates with Antimalarial Treatement	StochasticEarlyClearance
0.137208	0.9165	186.461	0.96	non-seasonal	regionally-open	Gamma	Mid-coverage IRS Midyear Survey	True vs MOI Estimates with All Errors	StochasticEarlyClearance
0.00154935	1	1.6619	1	non-seasonal	regionally-open	Gamma	Mid-coverage IRS Year End Survey	True MOI vs MOI Estimates with Missing Data	StochasticEarlyClearance
0.15327	0.9145	178.594	0.9715	non-seasonal	regionally-open	Gamma	Mid-coverage IRS Year End Survey	True vs MOI Estimates with Undersampling of Var	StochasticEarlyClearance
0	1	0	1	non-seasonal	regionally-open	Gamma	Mid-coverage IRS Year End Survey	True vs MOI Estimates with Antimalarial Treatement	StochasticEarlyClearance
0.155868	0.904	178.872	0.9745	non-seasonal	regionally-open	Gamma	Mid-coverage IRS Year End Survey	True vs MOI Estimates with All Errors	StochasticEarlyClearance
0.00152804	1	1.39825	1	non-seasonal	regionally-open	Gamma	High-coverage IRS Midyear Survey	True MOI vs MOI Estimates with Missing Data	StochasticEarlyClearance
0.0352874	0.9515	114.128	0.9295	non-seasonal	regionally-open	Gamma	High-coverage IRS Midyear Survey	True vs MOI Estimates with Undersampling of Var	StochasticEarlyClearance
0	1	0	1	non-seasonal	regionally-open	Gamma	High-coverage IRS Midyear Survey	True vs MOI Estimates with Antimalarial Treatement	StochasticEarlyClearance
0.0156552	0.9905	49.444	0.9845	non-seasonal	regionally-open	Gamma	High-coverage IRS Midyear Survey	True vs MOI Estimates with All Errors	StochasticEarlyClearance
0	1	0	1	non-seasonal	regionally-open	Gamma	High-coverage IRS Year End Survey	True MOI vs MOI Estimates with Missing Data	StochasticEarlyClearance
0.0588091	0.913	297.218	0.779	non-seasonal	regionally-open	Gamma	High-coverage IRS Year End Survey	True vs MOI Estimates with Undersampling of Var	StochasticEarlyClearance
0	1	0	1	non-seasonal	regionally-open	Gamma	High-coverage IRS Year End Survey	True vs MOI Estimates with Antimalarial Treatement	StochasticEarlyClearance
0.0577331	0.893	291.866	0.781	non-seasonal	regionally-open	Gamma	High-coverage IRS Year End Survey	True vs MOI Estimates with All Errors	StochasticEarlyClearance
