## supplementary file 2 for "From multiplicity of infection to force of infection in sparsely sampled high-transmission *Plasmodium falciparum* populations"

### Sheet: Sheet1
p.value	Type	Seasonality	Openness	ArrivalofInfection	IRSPhase	State	InfectionClearanceRule
8.27887e-128	simulation	seasonal	closed	Exponential	Pre-IRS	True MOI	FullRepertoireExhaustion
9.34095e-73	simulation	seasonal	closed	Exponential	Pre-IRS	MOI Estimates with All Errors	FullRepertoireExhaustion
2.23443e-85	simulation	seasonal	closed	Exponential	Low-coverage IRS	True MOI	FullRepertoireExhaustion
3.10514e-48	simulation	seasonal	closed	Exponential	Low-coverage IRS	MOI Estimates with All Errors	FullRepertoireExhaustion
4.17262e-33	simulation	seasonal	closed	Exponential	Mid-coverage IRS	True MOI	FullRepertoireExhaustion
2.22385e-20	simulation	seasonal	closed	Exponential	Mid-coverage IRS	MOI Estimates with All Errors	FullRepertoireExhaustion
0.178304	simulation	seasonal	closed	Exponential	High-coverage IRS	True MOI	FullRepertoireExhaustion
0.00175959	simulation	seasonal	closed	Exponential	High-coverage IRS	MOI Estimates with All Errors	FullRepertoireExhaustion
7.02623e-111	simulation	seasonal	closed	Gamma	Pre-IRS	True MOI	FullRepertoireExhaustion
8.90476e-59	simulation	seasonal	closed	Gamma	Pre-IRS	MOI Estimates with All Errors	FullRepertoireExhaustion
6.64475e-93	simulation	seasonal	closed	Gamma	Low-coverage IRS	True MOI	FullRepertoireExhaustion
1.76489e-59	simulation	seasonal	closed	Gamma	Low-coverage IRS	MOI Estimates with All Errors	FullRepertoireExhaustion
3.50754e-46	simulation	seasonal	closed	Gamma	Mid-coverage IRS	True MOI	FullRepertoireExhaustion
5.33873e-23	simulation	seasonal	closed	Gamma	Mid-coverage IRS	MOI Estimates with All Errors	FullRepertoireExhaustion
0.041515	simulation	seasonal	closed	Gamma	High-coverage IRS	True MOI	FullRepertoireExhaustion
0.000413306	simulation	seasonal	closed	Gamma	High-coverage IRS	MOI Estimates with All Errors	FullRepertoireExhaustion
9.18891e-263	simulation	seasonal	semi-open	Gamma	Pre-IRS	True MOI	FullRepertoireExhaustion
1.08777e-175	simulation	seasonal	semi-open	Gamma	Pre-IRS	MOI Estimates with All Errors	FullRepertoireExhaustion
1.1679e-203	simulation	seasonal	semi-open	Gamma	Low-coverage IRS	True MOI	FullRepertoireExhaustion
1.19361e-142	simulation	seasonal	semi-open	Gamma	Low-coverage IRS	MOI Estimates with All Errors	FullRepertoireExhaustion
6.84388e-128	simulation	seasonal	semi-open	Gamma	Mid-coverage IRS	True MOI	FullRepertoireExhaustion
2.74477e-101	simulation	seasonal	semi-open	Gamma	Mid-coverage IRS	MOI Estimates with All Errors	FullRepertoireExhaustion
4.9702e-20	simulation	seasonal	semi-open	Gamma	High-coverage IRS	True MOI	FullRepertoireExhaustion
6.75043e-20	simulation	seasonal	semi-open	Gamma	High-coverage IRS	MOI Estimates with All Errors	FullRepertoireExhaustion
1.0329e-59	simulation	seasonal	regionally-open	Gamma	Pre-IRS	True MOI	FullRepertoireExhaustion
3.35182e-40	simulation	seasonal	regionally-open	Gamma	Pre-IRS	MOI Estimates with All Errors	FullRepertoireExhaustion
3.8032e-37	simulation	seasonal	regionally-open	Gamma	Low-coverage IRS	True MOI	FullRepertoireExhaustion
4.75905e-27	simulation	seasonal	regionally-open	Gamma	Low-coverage IRS	MOI Estimates with All Errors	FullRepertoireExhaustion
1.66577e-18	simulation	seasonal	regionally-open	Gamma	Mid-coverage IRS	True MOI	FullRepertoireExhaustion
1.45351e-15	simulation	seasonal	regionally-open	Gamma	Mid-coverage IRS	MOI Estimates with All Errors	FullRepertoireExhaustion
3.39976e-05	simulation	seasonal	regionally-open	Gamma	High-coverage IRS	True MOI	FullRepertoireExhaustion
6.88508e-07	simulation	seasonal	regionally-open	Gamma	High-coverage IRS	MOI Estimates with All Errors	FullRepertoireExhaustion
9.56074e-31	simulation	non-seasonal	closed	Gamma	Pre-IRS	True MOI	FullRepertoireExhaustion
1.65371e-18	simulation	non-seasonal	closed	Gamma	Pre-IRS	MOI Estimates with All Errors	FullRepertoireExhaustion
5.08977e-24	simulation	non-seasonal	closed	Gamma	Low-coverage IRS	True MOI	FullRepertoireExhaustion
8.39602e-15	simulation	non-seasonal	closed	Gamma	Low-coverage IRS	MOI Estimates with All Errors	FullRepertoireExhaustion
9.98343e-19	simulation	non-seasonal	closed	Gamma	Mid-coverage IRS	True MOI	FullRepertoireExhaustion
3.66267e-13	simulation	non-seasonal	closed	Gamma	Mid-coverage IRS	MOI Estimates with All Errors	FullRepertoireExhaustion
0.000846528	simulation	non-seasonal	closed	Gamma	High-coverage IRS	True MOI	FullRepertoireExhaustion
3.69975e-06	simulation	non-seasonal	closed	Gamma	High-coverage IRS	MOI Estimates with All Errors	FullRepertoireExhaustion
9.07821e-128	simulation	non-seasonal	semi-open	Gamma	Pre-IRS	True MOI	FullRepertoireExhaustion
3.43904e-94	simulation	non-seasonal	semi-open	Gamma	Pre-IRS	MOI Estimates with All Errors	FullRepertoireExhaustion
2.62159e-143	simulation	non-seasonal	semi-open	Gamma	Low-coverage IRS	True MOI	FullRepertoireExhaustion
6.57169e-106	simulation	non-seasonal	semi-open	Gamma	Low-coverage IRS	MOI Estimates with All Errors	FullRepertoireExhaustion
2.10047e-73	simulation	non-seasonal	semi-open	Gamma	Mid-coverage IRS	True MOI	FullRepertoireExhaustion
8.06892e-62	simulation	non-seasonal	semi-open	Gamma	Mid-coverage IRS	MOI Estimates with All Errors	FullRepertoireExhaustion
1.31808e-08	simulation	non-seasonal	semi-open	Gamma	High-coverage IRS	True MOI	FullRepertoireExhaustion
6.19491e-11	simulation	non-seasonal	semi-open	Gamma	High-coverage IRS	MOI Estimates with All Errors	FullRepertoireExhaustion
4.11638e-20	simulation	non-seasonal	regionally-open	Gamma	Pre-IRS	True MOI	FullRepertoireExhaustion
4.92668e-13	simulation	non-seasonal	regionally-open	Gamma	Pre-IRS	MOI Estimates with All Errors	FullRepertoireExhaustion
5.57606e-17	simulation	non-seasonal	regionally-open	Gamma	Low-coverage IRS	True MOI	FullRepertoireExhaustion
6.60205e-10	simulation	non-seasonal	regionally-open	Gamma	Low-coverage IRS	MOI Estimates with All Errors	FullRepertoireExhaustion
1.29631e-08	simulation	non-seasonal	regionally-open	Gamma	Mid-coverage IRS	True MOI	FullRepertoireExhaustion
9.87375e-08	simulation	non-seasonal	regionally-open	Gamma	Mid-coverage IRS	MOI Estimates with All Errors	FullRepertoireExhaustion
0.00874035	simulation	non-seasonal	regionally-open	Gamma	High-coverage IRS	True MOI	FullRepertoireExhaustion
1.68776e-05	simulation	non-seasonal	regionally-open	Gamma	High-coverage IRS	MOI Estimates with All Errors	FullRepertoireExhaustion
1.50143e-139	simulation	seasonal	closed	Exponential	Pre-IRS	True MOI	StochasticEarlyClearance
2.9199e-85	simulation	seasonal	closed	Exponential	Pre-IRS	MOI Estimates with All Errors	StochasticEarlyClearance
2.17432e-70	simulation	seasonal	closed	Exponential	Low-coverage IRS	True MOI	StochasticEarlyClearance
9.29154e-46	simulation	seasonal	closed	Exponential	Low-coverage IRS	MOI Estimates with All Errors	StochasticEarlyClearance
7.39875e-28	simulation	seasonal	closed	Exponential	Mid-coverage IRS	True MOI	StochasticEarlyClearance
1.23015e-17	simulation	seasonal	closed	Exponential	Mid-coverage IRS	MOI Estimates with All Errors	StochasticEarlyClearance
0.0119721	simulation	seasonal	closed	Exponential	High-coverage IRS	True MOI	StochasticEarlyClearance
0.000250227	simulation	seasonal	closed	Exponential	High-coverage IRS	MOI Estimates with All Errors	StochasticEarlyClearance
1.10416e-111	simulation	seasonal	closed	Gamma	Pre-IRS	True MOI	StochasticEarlyClearance
1.0408e-68	simulation	seasonal	closed	Gamma	Pre-IRS	MOI Estimates with All Errors	StochasticEarlyClearance
2.63158e-70	simulation	seasonal	closed	Gamma	Low-coverage IRS	True MOI	StochasticEarlyClearance
7.76952e-43	simulation	seasonal	closed	Gamma	Low-coverage IRS	MOI Estimates with All Errors	StochasticEarlyClearance
2.38503e-31	simulation	seasonal	closed	Gamma	Mid-coverage IRS	True MOI	StochasticEarlyClearance
7.44865e-21	simulation	seasonal	closed	Gamma	Mid-coverage IRS	MOI Estimates with All Errors	StochasticEarlyClearance
0.0159437	simulation	seasonal	closed	Gamma	High-coverage IRS	True MOI	StochasticEarlyClearance
0.00127181	simulation	seasonal	closed	Gamma	High-coverage IRS	MOI Estimates with All Errors	StochasticEarlyClearance
3.61179e-254	simulation	seasonal	semi-open	Gamma	Pre-IRS	True MOI	StochasticEarlyClearance
6.2912e-172	simulation	seasonal	semi-open	Gamma	Pre-IRS	MOI Estimates with All Errors	StochasticEarlyClearance
3.56318e-201	simulation	seasonal	semi-open	Gamma	Low-coverage IRS	True MOI	StochasticEarlyClearance
3.23279e-147	simulation	seasonal	semi-open	Gamma	Low-coverage IRS	MOI Estimates with All Errors	StochasticEarlyClearance
2.51345e-147	simulation	seasonal	semi-open	Gamma	Mid-coverage IRS	True MOI	StochasticEarlyClearance
4.82328e-108	simulation	seasonal	semi-open	Gamma	Mid-coverage IRS	MOI Estimates with All Errors	StochasticEarlyClearance
3.4689e-35	simulation	seasonal	semi-open	Gamma	High-coverage IRS	True MOI	StochasticEarlyClearance
5.69026e-36	simulation	seasonal	semi-open	Gamma	High-coverage IRS	MOI Estimates with All Errors	StochasticEarlyClearance
3.32219e-79	simulation	seasonal	regionally-open	Gamma	Pre-IRS	True MOI	StochasticEarlyClearance
5.77334e-58	simulation	seasonal	regionally-open	Gamma	Pre-IRS	MOI Estimates with All Errors	StochasticEarlyClearance
9.58665e-40	simulation	seasonal	regionally-open	Gamma	Low-coverage IRS	True MOI	StochasticEarlyClearance
3.32227e-28	simulation	seasonal	regionally-open	Gamma	Low-coverage IRS	MOI Estimates with All Errors	StochasticEarlyClearance
1.54244e-14	simulation	seasonal	regionally-open	Gamma	Mid-coverage IRS	True MOI	StochasticEarlyClearance
9.54798e-13	simulation	seasonal	regionally-open	Gamma	Mid-coverage IRS	MOI Estimates with All Errors	StochasticEarlyClearance
0.0462783	simulation	seasonal	regionally-open	Gamma	High-coverage IRS	True MOI	StochasticEarlyClearance
0.0158158	simulation	seasonal	regionally-open	Gamma	High-coverage IRS	MOI Estimates with All Errors	StochasticEarlyClearance
5.16502e-33	simulation	non-seasonal	closed	Gamma	Pre-IRS	True MOI	StochasticEarlyClearance
3.38972e-18	simulation	non-seasonal	closed	Gamma	Pre-IRS	MOI Estimates with All Errors	StochasticEarlyClearance
1.04424e-21	simulation	non-seasonal	closed	Gamma	Low-coverage IRS	True MOI	StochasticEarlyClearance
3.7172e-15	simulation	non-seasonal	closed	Gamma	Low-coverage IRS	MOI Estimates with All Errors	StochasticEarlyClearance
1.19059e-09	simulation	non-seasonal	closed	Gamma	Mid-coverage IRS	True MOI	StochasticEarlyClearance
5.69367e-07	simulation	non-seasonal	closed	Gamma	Mid-coverage IRS	MOI Estimates with All Errors	StochasticEarlyClearance
0.00786066	simulation	non-seasonal	closed	Gamma	High-coverage IRS	True MOI	StochasticEarlyClearance
4.7729e-05	simulation	non-seasonal	closed	Gamma	High-coverage IRS	MOI Estimates with All Errors	StochasticEarlyClearance
5.78549e-162	simulation	non-seasonal	semi-open	Gamma	Pre-IRS	True MOI	StochasticEarlyClearance
1.11116e-119	simulation	non-seasonal	semi-open	Gamma	Pre-IRS	MOI Estimates with All Errors	StochasticEarlyClearance
5.36405e-114	simulation	non-seasonal	semi-open	Gamma	Low-coverage IRS	True MOI	StochasticEarlyClearance
8.35214e-84	simulation	non-seasonal	semi-open	Gamma	Low-coverage IRS	MOI Estimates with All Errors	StochasticEarlyClearance
6.20979e-100	simulation	non-seasonal	semi-open	Gamma	Mid-coverage IRS	True MOI	StochasticEarlyClearance
2.16906e-82	simulation	non-seasonal	semi-open	Gamma	Mid-coverage IRS	MOI Estimates with All Errors	StochasticEarlyClearance
2.43032e-09	simulation	non-seasonal	semi-open	Gamma	High-coverage IRS	True MOI	StochasticEarlyClearance
8.70814e-13	simulation	non-seasonal	semi-open	Gamma	High-coverage IRS	MOI Estimates with All Errors	StochasticEarlyClearance
1.76065e-23	simulation	non-seasonal	regionally-open	Gamma	Pre-IRS	True MOI	StochasticEarlyClearance
5.25621e-15	simulation	non-seasonal	regionally-open	Gamma	Pre-IRS	MOI Estimates with All Errors	StochasticEarlyClearance
2.25232e-20	simulation	non-seasonal	regionally-open	Gamma	Low-coverage IRS	True MOI	StochasticEarlyClearance
2.96872e-16	simulation	non-seasonal	regionally-open	Gamma	Low-coverage IRS	MOI Estimates with All Errors	StochasticEarlyClearance
3.37286e-14	simulation	non-seasonal	regionally-open	Gamma	Mid-coverage IRS	True MOI	StochasticEarlyClearance
5.65802e-12	simulation	non-seasonal	regionally-open	Gamma	Mid-coverage IRS	MOI Estimates with All Errors	StochasticEarlyClearance
0.67144	simulation	non-seasonal	regionally-open	Gamma	High-coverage IRS	True MOI	StochasticEarlyClearance
0.209259	simulation	non-seasonal	regionally-open	Gamma	High-coverage IRS	MOI Estimates with All Errors	StochasticEarlyClearance

### Sheet: Sheet2
p.value	Type	Seasonality	Openness	ArrivalofInfection	IRSPhase	State	InfectionClearanceRule
4.08069e-19	simulation	seasonal	closed	Exponential	Pre-IRS Wet/High Season	True MOI	FullRepertoireExhaustion
1.31894e-08	simulation	seasonal	closed	Exponential	Pre-IRS Wet/High Season	MOI Estimates with All Errors	FullRepertoireExhaustion
4.96123e-07	simulation	seasonal	closed	Exponential	Pre-IRS Dry/Low Season	True MOI	FullRepertoireExhaustion
2.23699e-06	simulation	seasonal	closed	Exponential	Pre-IRS Dry/Low Season	MOI Estimates with All Errors	FullRepertoireExhaustion
5.77244e-20	simulation	seasonal	closed	Exponential	Low-coverage IRS Wet/High Season	True MOI	FullRepertoireExhaustion
3.73796e-09	simulation	seasonal	closed	Exponential	Low-coverage IRS Wet/High Season	MOI Estimates with All Errors	FullRepertoireExhaustion
3.09767e-09	simulation	seasonal	closed	Exponential	Low-coverage IRS Dry/Low Season	True MOI	FullRepertoireExhaustion
1.31921e-05	simulation	seasonal	closed	Exponential	Low-coverage IRS Dry/Low Season	MOI Estimates with All Errors	FullRepertoireExhaustion
1.12519e-07	simulation	seasonal	closed	Exponential	Mid-coverage IRS Wet/High Season	True MOI	FullRepertoireExhaustion
0.00048319	simulation	seasonal	closed	Exponential	Mid-coverage IRS Wet/High Season	MOI Estimates with All Errors	FullRepertoireExhaustion
3.69426e-09	simulation	seasonal	closed	Exponential	Mid-coverage IRS Dry/Low Season	True MOI	FullRepertoireExhaustion
0.000181003	simulation	seasonal	closed	Exponential	Mid-coverage IRS Dry/Low Season	MOI Estimates with All Errors	FullRepertoireExhaustion
0.306192	simulation	seasonal	closed	Exponential	High-coverage IRS Wet/High Season	True MOI	FullRepertoireExhaustion
0.0712251	simulation	seasonal	closed	Exponential	High-coverage IRS Wet/High Season	MOI Estimates with All Errors	FullRepertoireExhaustion
0.286554	simulation	seasonal	closed	Exponential	High-coverage IRS Dry/Low Season	True MOI	FullRepertoireExhaustion
0.0480979	simulation	seasonal	closed	Exponential	High-coverage IRS Dry/Low Season	MOI Estimates with All Errors	FullRepertoireExhaustion
5.13353e-21	simulation	seasonal	closed	Gamma	Pre-IRS Wet/High Season	True MOI	FullRepertoireExhaustion
2.99609e-07	simulation	seasonal	closed	Gamma	Pre-IRS Wet/High Season	MOI Estimates with All Errors	FullRepertoireExhaustion
2.96774e-07	simulation	seasonal	closed	Gamma	Pre-IRS Dry/Low Season	True MOI	FullRepertoireExhaustion
1.21806e-05	simulation	seasonal	closed	Gamma	Pre-IRS Dry/Low Season	MOI Estimates with All Errors	FullRepertoireExhaustion
2.98623e-09	simulation	seasonal	closed	Gamma	Low-coverage IRS Wet/High Season	True MOI	FullRepertoireExhaustion
0.000314427	simulation	seasonal	closed	Gamma	Low-coverage IRS Wet/High Season	MOI Estimates with All Errors	FullRepertoireExhaustion
5.75968e-12	simulation	seasonal	closed	Gamma	Low-coverage IRS Dry/Low Season	True MOI	FullRepertoireExhaustion
6.88258e-10	simulation	seasonal	closed	Gamma	Low-coverage IRS Dry/Low Season	MOI Estimates with All Errors	FullRepertoireExhaustion
1.41205e-12	simulation	seasonal	closed	Gamma	Mid-coverage IRS Wet/High Season	True MOI	FullRepertoireExhaustion
0.000109892	simulation	seasonal	closed	Gamma	Mid-coverage IRS Wet/High Season	MOI Estimates with All Errors	FullRepertoireExhaustion
2.89238e-07	simulation	seasonal	closed	Gamma	Mid-coverage IRS Dry/Low Season	True MOI	FullRepertoireExhaustion
3.81559e-05	simulation	seasonal	closed	Gamma	Mid-coverage IRS Dry/Low Season	MOI Estimates with All Errors	FullRepertoireExhaustion
0.150079	simulation	seasonal	closed	Gamma	High-coverage IRS Wet/High Season	True MOI	FullRepertoireExhaustion
0.047291	simulation	seasonal	closed	Gamma	High-coverage IRS Wet/High Season	MOI Estimates with All Errors	FullRepertoireExhaustion
0.0803189	simulation	seasonal	closed	Gamma	High-coverage IRS Dry/Low Season	True MOI	FullRepertoireExhaustion
0.00612008	simulation	seasonal	closed	Gamma	High-coverage IRS Dry/Low Season	MOI Estimates with All Errors	FullRepertoireExhaustion
7.12048e-94	simulation	seasonal	semi-open	Gamma	Pre-IRS Wet/High Season	True MOI	FullRepertoireExhaustion
9.50681e-62	simulation	seasonal	semi-open	Gamma	Pre-IRS Wet/High Season	MOI Estimates with All Errors	FullRepertoireExhaustion
1.04347e-35	simulation	seasonal	semi-open	Gamma	Pre-IRS Dry/Low Season	True MOI	FullRepertoireExhaustion
1.05385e-27	simulation	seasonal	semi-open	Gamma	Pre-IRS Dry/Low Season	MOI Estimates with All Errors	FullRepertoireExhaustion
7.46241e-83	simulation	seasonal	semi-open	Gamma	Low-coverage IRS Wet/High Season	True MOI	FullRepertoireExhaustion
3.92562e-57	simulation	seasonal	semi-open	Gamma	Low-coverage IRS Wet/High Season	MOI Estimates with All Errors	FullRepertoireExhaustion
7.58357e-28	simulation	seasonal	semi-open	Gamma	Low-coverage IRS Dry/Low Season	True MOI	FullRepertoireExhaustion
6.34099e-23	simulation	seasonal	semi-open	Gamma	Low-coverage IRS Dry/Low Season	MOI Estimates with All Errors	FullRepertoireExhaustion
7.09014e-56	simulation	seasonal	semi-open	Gamma	Mid-coverage IRS Wet/High Season	True MOI	FullRepertoireExhaustion
2.0281e-44	simulation	seasonal	semi-open	Gamma	Mid-coverage IRS Wet/High Season	MOI Estimates with All Errors	FullRepertoireExhaustion
1.98984e-17	simulation	seasonal	semi-open	Gamma	Mid-coverage IRS Dry/Low Season	True MOI	FullRepertoireExhaustion
1.02797e-16	simulation	seasonal	semi-open	Gamma	Mid-coverage IRS Dry/Low Season	MOI Estimates with All Errors	FullRepertoireExhaustion
2.98388e-10	simulation	seasonal	semi-open	Gamma	High-coverage IRS Wet/High Season	True MOI	FullRepertoireExhaustion
8.31202e-11	simulation	seasonal	semi-open	Gamma	High-coverage IRS Wet/High Season	MOI Estimates with All Errors	FullRepertoireExhaustion
4.00452e-11	simulation	seasonal	semi-open	Gamma	High-coverage IRS Dry/Low Season	True MOI	FullRepertoireExhaustion
5.53044e-11	simulation	seasonal	semi-open	Gamma	High-coverage IRS Dry/Low Season	MOI Estimates with All Errors	FullRepertoireExhaustion
2.11314e-11	simulation	seasonal	regionally-open	Gamma	Pre-IRS Wet/High Season	True MOI	FullRepertoireExhaustion
3.72915e-07	simulation	seasonal	regionally-open	Gamma	Pre-IRS Wet/High Season	MOI Estimates with All Errors	FullRepertoireExhaustion
2.96753e-07	simulation	seasonal	regionally-open	Gamma	Pre-IRS Dry/Low Season	True MOI	FullRepertoireExhaustion
3.23837e-07	simulation	seasonal	regionally-open	Gamma	Pre-IRS Dry/Low Season	MOI Estimates with All Errors	FullRepertoireExhaustion
4.13336e-11	simulation	seasonal	regionally-open	Gamma	Low-coverage IRS Wet/High Season	True MOI	FullRepertoireExhaustion
2.6287e-08	simulation	seasonal	regionally-open	Gamma	Low-coverage IRS Wet/High Season	MOI Estimates with All Errors	FullRepertoireExhaustion
1.82315e-07	simulation	seasonal	regionally-open	Gamma	Low-coverage IRS Dry/Low Season	True MOI	FullRepertoireExhaustion
2.00237e-05	simulation	seasonal	regionally-open	Gamma	Low-coverage IRS Dry/Low Season	MOI Estimates with All Errors	FullRepertoireExhaustion
4.04156e-06	simulation	seasonal	regionally-open	Gamma	Mid-coverage IRS Wet/High Season	True MOI	FullRepertoireExhaustion
0.000120817	simulation	seasonal	regionally-open	Gamma	Mid-coverage IRS Wet/High Season	MOI Estimates with All Errors	FullRepertoireExhaustion
0.000130087	simulation	seasonal	regionally-open	Gamma	Mid-coverage IRS Dry/Low Season	True MOI	FullRepertoireExhaustion
4.24408e-05	simulation	seasonal	regionally-open	Gamma	Mid-coverage IRS Dry/Low Season	MOI Estimates with All Errors	FullRepertoireExhaustion
0.0372868	simulation	seasonal	regionally-open	Gamma	High-coverage IRS Wet/High Season	True MOI	FullRepertoireExhaustion
0.00334184	simulation	seasonal	regionally-open	Gamma	High-coverage IRS Wet/High Season	MOI Estimates with All Errors	FullRepertoireExhaustion
5.67281e-05	simulation	seasonal	regionally-open	Gamma	High-coverage IRS Dry/Low Season	True MOI	FullRepertoireExhaustion
5.07788e-05	simulation	seasonal	regionally-open	Gamma	High-coverage IRS Dry/Low Season	MOI Estimates with All Errors	FullRepertoireExhaustion
2.08991e-09	simulation	non-seasonal	closed	Gamma	Pre-IRS Midyear Survey	True MOI	FullRepertoireExhaustion
3.74941e-05	simulation	non-seasonal	closed	Gamma	Pre-IRS Midyear Survey	MOI Estimates with All Errors	FullRepertoireExhaustion
8.02664e-25	simulation	non-seasonal	closed	Gamma	Pre-IRS Year End Survey	True MOI	FullRepertoireExhaustion
1.09119e-15	simulation	non-seasonal	closed	Gamma	Pre-IRS Year End Survey	MOI Estimates with All Errors	FullRepertoireExhaustion
2.12113e-14	simulation	non-seasonal	closed	Gamma	Low-coverage IRS Midyear Survey	True MOI	FullRepertoireExhaustion
6.78826e-10	simulation	non-seasonal	closed	Gamma	Low-coverage IRS Midyear Survey	MOI Estimates with All Errors	FullRepertoireExhaustion
9.0724e-12	simulation	non-seasonal	closed	Gamma	Low-coverage IRS Year End Survey	True MOI	FullRepertoireExhaustion
7.34029e-07	simulation	non-seasonal	closed	Gamma	Low-coverage IRS Year End Survey	MOI Estimates with All Errors	FullRepertoireExhaustion
8.299e-11	simulation	non-seasonal	closed	Gamma	Mid-coverage IRS Midyear Survey	True MOI	FullRepertoireExhaustion
5.31452e-07	simulation	non-seasonal	closed	Gamma	Mid-coverage IRS Midyear Survey	MOI Estimates with All Errors	FullRepertoireExhaustion
7.68232e-10	simulation	non-seasonal	closed	Gamma	Mid-coverage IRS Year End Survey	True MOI	FullRepertoireExhaustion
1.36124e-06	simulation	non-seasonal	closed	Gamma	Mid-coverage IRS Year End Survey	MOI Estimates with All Errors	FullRepertoireExhaustion
0.00991522	simulation	non-seasonal	closed	Gamma	High-coverage IRS Midyear Survey	True MOI	FullRepertoireExhaustion
3.07681e-05	simulation	non-seasonal	closed	Gamma	High-coverage IRS Midyear Survey	MOI Estimates with All Errors	FullRepertoireExhaustion
0.0181093	simulation	non-seasonal	closed	Gamma	High-coverage IRS Year End Survey	True MOI	FullRepertoireExhaustion
0.00140518	simulation	non-seasonal	closed	Gamma	High-coverage IRS Year End Survey	MOI Estimates with All Errors	FullRepertoireExhaustion
6.11963e-72	simulation	non-seasonal	semi-open	Gamma	Pre-IRS Midyear Survey	True MOI	FullRepertoireExhaustion
1.73726e-55	simulation	non-seasonal	semi-open	Gamma	Pre-IRS Midyear Survey	MOI Estimates with All Errors	FullRepertoireExhaustion
1.70504e-58	simulation	non-seasonal	semi-open	Gamma	Pre-IRS Year End Survey	True MOI	FullRepertoireExhaustion
4.20858e-39	simulation	non-seasonal	semi-open	Gamma	Pre-IRS Year End Survey	MOI Estimates with All Errors	FullRepertoireExhaustion
1.30846e-78	simulation	non-seasonal	semi-open	Gamma	Low-coverage IRS Midyear Survey	True MOI	FullRepertoireExhaustion
1.55399e-62	simulation	non-seasonal	semi-open	Gamma	Low-coverage IRS Midyear Survey	MOI Estimates with All Errors	FullRepertoireExhaustion
4.32097e-67	simulation	non-seasonal	semi-open	Gamma	Low-coverage IRS Year End Survey	True MOI	FullRepertoireExhaustion
3.65841e-45	simulation	non-seasonal	semi-open	Gamma	Low-coverage IRS Year End Survey	MOI Estimates with All Errors	FullRepertoireExhaustion
1.43426e-41	simulation	non-seasonal	semi-open	Gamma	Mid-coverage IRS Midyear Survey	True MOI	FullRepertoireExhaustion
1.99597e-33	simulation	non-seasonal	semi-open	Gamma	Mid-coverage IRS Midyear Survey	MOI Estimates with All Errors	FullRepertoireExhaustion
4.23189e-34	simulation	non-seasonal	semi-open	Gamma	Mid-coverage IRS Year End Survey	True MOI	FullRepertoireExhaustion
1.06226e-29	simulation	non-seasonal	semi-open	Gamma	Mid-coverage IRS Year End Survey	MOI Estimates with All Errors	FullRepertoireExhaustion
2.00252e-05	simulation	non-seasonal	semi-open	Gamma	High-coverage IRS Midyear Survey	True MOI	FullRepertoireExhaustion
1.29921e-06	simulation	non-seasonal	semi-open	Gamma	High-coverage IRS Midyear Survey	MOI Estimates with All Errors	FullRepertoireExhaustion
8.89444e-05	simulation	non-seasonal	semi-open	Gamma	High-coverage IRS Year End Survey	True MOI	FullRepertoireExhaustion
1.56068e-06	simulation	non-seasonal	semi-open	Gamma	High-coverage IRS Year End Survey	MOI Estimates with All Errors	FullRepertoireExhaustion
1.59519e-15	simulation	non-seasonal	regionally-open	Gamma	Pre-IRS Midyear Survey	True MOI	FullRepertoireExhaustion
3.87194e-10	simulation	non-seasonal	regionally-open	Gamma	Pre-IRS Midyear Survey	MOI Estimates with All Errors	FullRepertoireExhaustion
4.22693e-07	simulation	non-seasonal	regionally-open	Gamma	Pre-IRS Year End Survey	True MOI	FullRepertoireExhaustion
0.000109175	simulation	non-seasonal	regionally-open	Gamma	Pre-IRS Year End Survey	MOI Estimates with All Errors	FullRepertoireExhaustion
1.16203e-06	simulation	non-seasonal	regionally-open	Gamma	Low-coverage IRS Midyear Survey	True MOI	FullRepertoireExhaustion
0.000366787	simulation	non-seasonal	regionally-open	Gamma	Low-coverage IRS Midyear Survey	MOI Estimates with All Errors	FullRepertoireExhaustion
1.47796e-12	simulation	non-seasonal	regionally-open	Gamma	Low-coverage IRS Year End Survey	True MOI	FullRepertoireExhaustion
2.3023e-07	simulation	non-seasonal	regionally-open	Gamma	Low-coverage IRS Year End Survey	MOI Estimates with All Errors	FullRepertoireExhaustion
1.69218e-05	simulation	non-seasonal	regionally-open	Gamma	Mid-coverage IRS Midyear Survey	True MOI	FullRepertoireExhaustion
6.63298e-05	simulation	non-seasonal	regionally-open	Gamma	Mid-coverage IRS Midyear Survey	MOI Estimates with All Errors	FullRepertoireExhaustion
9.49252e-05	simulation	non-seasonal	regionally-open	Gamma	Mid-coverage IRS Year End Survey	True MOI	FullRepertoireExhaustion
0.00113021	simulation	non-seasonal	regionally-open	Gamma	Mid-coverage IRS Year End Survey	MOI Estimates with All Errors	FullRepertoireExhaustion
0.0198517	simulation	non-seasonal	regionally-open	Gamma	High-coverage IRS Midyear Survey	True MOI	FullRepertoireExhaustion
3.97415e-05	simulation	non-seasonal	regionally-open	Gamma	High-coverage IRS Midyear Survey	MOI Estimates with All Errors	FullRepertoireExhaustion
0.0924612	simulation	non-seasonal	regionally-open	Gamma	High-coverage IRS Year End Survey	True MOI	FullRepertoireExhaustion
0.00813826	simulation	non-seasonal	regionally-open	Gamma	High-coverage IRS Year End Survey	MOI Estimates with All Errors	FullRepertoireExhaustion
7.39239e-29	simulation	seasonal	closed	Exponential	Pre-IRS Wet/High Season	True MOI	StochasticEarlyClearance
2.64341e-15	simulation	seasonal	closed	Exponential	Pre-IRS Wet/High Season	MOI Estimates with All Errors	StochasticEarlyClearance
6.7842e-16	simulation	seasonal	closed	Exponential	Pre-IRS Dry/Low Season	True MOI	StochasticEarlyClearance
1.88979e-11	simulation	seasonal	closed	Exponential	Pre-IRS Dry/Low Season	MOI Estimates with All Errors	StochasticEarlyClearance
1.83487e-11	simulation	seasonal	closed	Exponential	Low-coverage IRS Wet/High Season	True MOI	StochasticEarlyClearance
4.04059e-06	simulation	seasonal	closed	Exponential	Low-coverage IRS Wet/High Season	MOI Estimates with All Errors	StochasticEarlyClearance
1.51065e-15	simulation	seasonal	closed	Exponential	Low-coverage IRS Dry/Low Season	True MOI	StochasticEarlyClearance
5.65189e-11	simulation	seasonal	closed	Exponential	Low-coverage IRS Dry/Low Season	MOI Estimates with All Errors	StochasticEarlyClearance
3.54576e-06	simulation	seasonal	closed	Exponential	Mid-coverage IRS Wet/High Season	True MOI	StochasticEarlyClearance
0.00211185	simulation	seasonal	closed	Exponential	Mid-coverage IRS Wet/High Season	MOI Estimates with All Errors	StochasticEarlyClearance
2.23934e-06	simulation	seasonal	closed	Exponential	Mid-coverage IRS Dry/Low Season	True MOI	StochasticEarlyClearance
2.05728e-05	simulation	seasonal	closed	Exponential	Mid-coverage IRS Dry/Low Season	MOI Estimates with All Errors	StochasticEarlyClearance
0.184947	simulation	seasonal	closed	Exponential	High-coverage IRS Wet/High Season	True MOI	StochasticEarlyClearance
0.0417999	simulation	seasonal	closed	Exponential	High-coverage IRS Wet/High Season	MOI Estimates with All Errors	StochasticEarlyClearance
0.00914367	simulation	seasonal	closed	Exponential	High-coverage IRS Dry/Low Season	True MOI	StochasticEarlyClearance
0.00154703	simulation	seasonal	closed	Exponential	High-coverage IRS Dry/Low Season	MOI Estimates with All Errors	StochasticEarlyClearance
4.09961e-12	simulation	seasonal	closed	Gamma	Pre-IRS Wet/High Season	True MOI	StochasticEarlyClearance
1.85238e-05	simulation	seasonal	closed	Gamma	Pre-IRS Wet/High Season	MOI Estimates with All Errors	StochasticEarlyClearance
1.33515e-13	simulation	seasonal	closed	Gamma	Pre-IRS Dry/Low Season	True MOI	StochasticEarlyClearance
3.79941e-10	simulation	seasonal	closed	Gamma	Pre-IRS Dry/Low Season	MOI Estimates with All Errors	StochasticEarlyClearance
4.46411e-21	simulation	seasonal	closed	Gamma	Low-coverage IRS Wet/High Season	True MOI	StochasticEarlyClearance
3.18541e-11	simulation	seasonal	closed	Gamma	Low-coverage IRS Wet/High Season	MOI Estimates with All Errors	StochasticEarlyClearance
1.87581e-08	simulation	seasonal	closed	Gamma	Low-coverage IRS Dry/Low Season	True MOI	StochasticEarlyClearance
1.47805e-06	simulation	seasonal	closed	Gamma	Low-coverage IRS Dry/Low Season	MOI Estimates with All Errors	StochasticEarlyClearance
9.07755e-07	simulation	seasonal	closed	Gamma	Mid-coverage IRS Wet/High Season	True MOI	StochasticEarlyClearance
0.00129945	simulation	seasonal	closed	Gamma	Mid-coverage IRS Wet/High Season	MOI Estimates with All Errors	StochasticEarlyClearance
1.94941e-12	simulation	seasonal	closed	Gamma	Mid-coverage IRS Dry/Low Season	True MOI	StochasticEarlyClearance
3.41119e-06	simulation	seasonal	closed	Gamma	Mid-coverage IRS Dry/Low Season	MOI Estimates with All Errors	StochasticEarlyClearance
0.0545359	simulation	seasonal	closed	Gamma	High-coverage IRS Wet/High Season	True MOI	StochasticEarlyClearance
0.0195227	simulation	seasonal	closed	Gamma	High-coverage IRS Wet/High Season	MOI Estimates with All Errors	StochasticEarlyClearance
0.148922	simulation	seasonal	closed	Gamma	High-coverage IRS Dry/Low Season	True MOI	StochasticEarlyClearance
0.0328286	simulation	seasonal	closed	Gamma	High-coverage IRS Dry/Low Season	MOI Estimates with All Errors	StochasticEarlyClearance
4.09547e-110	simulation	seasonal	semi-open	Gamma	Pre-IRS Wet/High Season	True MOI	StochasticEarlyClearance
1.27532e-74	simulation	seasonal	semi-open	Gamma	Pre-IRS Wet/High Season	MOI Estimates with All Errors	StochasticEarlyClearance
1.74601e-45	simulation	seasonal	semi-open	Gamma	Pre-IRS Dry/Low Season	True MOI	StochasticEarlyClearance
3.45206e-29	simulation	seasonal	semi-open	Gamma	Pre-IRS Dry/Low Season	MOI Estimates with All Errors	StochasticEarlyClearance
3.4387e-100	simulation	seasonal	semi-open	Gamma	Low-coverage IRS Wet/High Season	True MOI	StochasticEarlyClearance
4.91931e-74	simulation	seasonal	semi-open	Gamma	Low-coverage IRS Wet/High Season	MOI Estimates with All Errors	StochasticEarlyClearance
1.34329e-50	simulation	seasonal	semi-open	Gamma	Low-coverage IRS Dry/Low Season	True MOI	StochasticEarlyClearance
4.30346e-38	simulation	seasonal	semi-open	Gamma	Low-coverage IRS Dry/Low Season	MOI Estimates with All Errors	StochasticEarlyClearance
7.50321e-76	simulation	seasonal	semi-open	Gamma	Mid-coverage IRS Wet/High Season	True MOI	StochasticEarlyClearance
1.59227e-54	simulation	seasonal	semi-open	Gamma	Mid-coverage IRS Wet/High Season	MOI Estimates with All Errors	StochasticEarlyClearance
4.09544e-26	simulation	seasonal	semi-open	Gamma	Mid-coverage IRS Dry/Low Season	True MOI	StochasticEarlyClearance
5.88098e-22	simulation	seasonal	semi-open	Gamma	Mid-coverage IRS Dry/Low Season	MOI Estimates with All Errors	StochasticEarlyClearance
7.46462e-20	simulation	seasonal	semi-open	Gamma	High-coverage IRS Wet/High Season	True MOI	StochasticEarlyClearance
1.20852e-19	simulation	seasonal	semi-open	Gamma	High-coverage IRS Wet/High Season	MOI Estimates with All Errors	StochasticEarlyClearance
3.61521e-14	simulation	seasonal	semi-open	Gamma	High-coverage IRS Dry/Low Season	True MOI	StochasticEarlyClearance
1.71763e-14	simulation	seasonal	semi-open	Gamma	High-coverage IRS Dry/Low Season	MOI Estimates with All Errors	StochasticEarlyClearance
2.24941e-23	simulation	seasonal	regionally-open	Gamma	Pre-IRS Wet/High Season	True MOI	StochasticEarlyClearance
1.25305e-16	simulation	seasonal	regionally-open	Gamma	Pre-IRS Wet/High Season	MOI Estimates with All Errors	StochasticEarlyClearance
3.55227e-08	simulation	seasonal	regionally-open	Gamma	Pre-IRS Dry/Low Season	True MOI	StochasticEarlyClearance
1.23052e-06	simulation	seasonal	regionally-open	Gamma	Pre-IRS Dry/Low Season	MOI Estimates with All Errors	StochasticEarlyClearance
4.97409e-12	simulation	seasonal	regionally-open	Gamma	Low-coverage IRS Wet/High Season	True MOI	StochasticEarlyClearance
1.84808e-08	simulation	seasonal	regionally-open	Gamma	Low-coverage IRS Wet/High Season	MOI Estimates with All Errors	StochasticEarlyClearance
8.56236e-10	simulation	seasonal	regionally-open	Gamma	Low-coverage IRS Dry/Low Season	True MOI	StochasticEarlyClearance
1.23736e-08	simulation	seasonal	regionally-open	Gamma	Low-coverage IRS Dry/Low Season	MOI Estimates with All Errors	StochasticEarlyClearance
0.000116574	simulation	seasonal	regionally-open	Gamma	Mid-coverage IRS Wet/High Season	True MOI	StochasticEarlyClearance
0.000753099	simulation	seasonal	regionally-open	Gamma	Mid-coverage IRS Wet/High Season	MOI Estimates with All Errors	StochasticEarlyClearance
1.34225e-08	simulation	seasonal	regionally-open	Gamma	Mid-coverage IRS Dry/Low Season	True MOI	StochasticEarlyClearance
1.13888e-09	simulation	seasonal	regionally-open	Gamma	Mid-coverage IRS Dry/Low Season	MOI Estimates with All Errors	StochasticEarlyClearance
0.276154	simulation	seasonal	regionally-open	Gamma	High-coverage IRS Wet/High Season	True MOI	StochasticEarlyClearance
0.282849	simulation	seasonal	regionally-open	Gamma	High-coverage IRS Wet/High Season	MOI Estimates with All Errors	StochasticEarlyClearance
0.0316058	simulation	seasonal	regionally-open	Gamma	High-coverage IRS Dry/Low Season	True MOI	StochasticEarlyClearance
0.0122714	simulation	seasonal	regionally-open	Gamma	High-coverage IRS Dry/Low Season	MOI Estimates with All Errors	StochasticEarlyClearance
2.91427e-15	simulation	non-seasonal	closed	Gamma	Pre-IRS Midyear Survey	True MOI	StochasticEarlyClearance
2.65393e-11	simulation	non-seasonal	closed	Gamma	Pre-IRS Midyear Survey	MOI Estimates with All Errors	StochasticEarlyClearance
8.89124e-19	simulation	non-seasonal	closed	Gamma	Pre-IRS Year End Survey	True MOI	StochasticEarlyClearance
2.41201e-10	simulation	non-seasonal	closed	Gamma	Pre-IRS Year End Survey	MOI Estimates with All Errors	StochasticEarlyClearance
4.04279e-11	simulation	non-seasonal	closed	Gamma	Low-coverage IRS Midyear Survey	True MOI	StochasticEarlyClearance
5.73477e-07	simulation	non-seasonal	closed	Gamma	Low-coverage IRS Midyear Survey	MOI Estimates with All Errors	StochasticEarlyClearance
1.24208e-11	simulation	non-seasonal	closed	Gamma	Low-coverage IRS Year End Survey	True MOI	StochasticEarlyClearance
2.16411e-07	simulation	non-seasonal	closed	Gamma	Low-coverage IRS Year End Survey	MOI Estimates with All Errors	StochasticEarlyClearance
0.00538334	simulation	non-seasonal	closed	Gamma	Mid-coverage IRS Midyear Survey	True MOI	StochasticEarlyClearance
0.0263417	simulation	non-seasonal	closed	Gamma	Mid-coverage IRS Midyear Survey	MOI Estimates with All Errors	StochasticEarlyClearance
3.86799e-08	simulation	non-seasonal	closed	Gamma	Mid-coverage IRS Year End Survey	True MOI	StochasticEarlyClearance
5.39446e-06	simulation	non-seasonal	closed	Gamma	Mid-coverage IRS Year End Survey	MOI Estimates with All Errors	StochasticEarlyClearance
0.287127	simulation	non-seasonal	closed	Gamma	High-coverage IRS Midyear Survey	True MOI	StochasticEarlyClearance
0.0955171	simulation	non-seasonal	closed	Gamma	High-coverage IRS Midyear Survey	MOI Estimates with All Errors	StochasticEarlyClearance
0.00259684	simulation	non-seasonal	closed	Gamma	High-coverage IRS Year End Survey	True MOI	StochasticEarlyClearance
0.000374386	simulation	non-seasonal	closed	Gamma	High-coverage IRS Year End Survey	MOI Estimates with All Errors	StochasticEarlyClearance
3.85025e-83	simulation	non-seasonal	semi-open	Gamma	Pre-IRS Midyear Survey	True MOI	StochasticEarlyClearance
1.19076e-60	simulation	non-seasonal	semi-open	Gamma	Pre-IRS Midyear Survey	MOI Estimates with All Errors	StochasticEarlyClearance
4.81066e-80	simulation	non-seasonal	semi-open	Gamma	Pre-IRS Year End Survey	True MOI	StochasticEarlyClearance
7.62182e-59	simulation	non-seasonal	semi-open	Gamma	Pre-IRS Year End Survey	MOI Estimates with All Errors	StochasticEarlyClearance
6.82053e-65	simulation	non-seasonal	semi-open	Gamma	Low-coverage IRS Midyear Survey	True MOI	StochasticEarlyClearance
4.29563e-50	simulation	non-seasonal	semi-open	Gamma	Low-coverage IRS Midyear Survey	MOI Estimates with All Errors	StochasticEarlyClearance
8.49672e-52	simulation	non-seasonal	semi-open	Gamma	Low-coverage IRS Year End Survey	True MOI	StochasticEarlyClearance
1.07235e-34	simulation	non-seasonal	semi-open	Gamma	Low-coverage IRS Year End Survey	MOI Estimates with All Errors	StochasticEarlyClearance
2.30149e-51	simulation	non-seasonal	semi-open	Gamma	Mid-coverage IRS Midyear Survey	True MOI	StochasticEarlyClearance
5.1391e-44	simulation	non-seasonal	semi-open	Gamma	Mid-coverage IRS Midyear Survey	MOI Estimates with All Errors	StochasticEarlyClearance
6.72413e-51	simulation	non-seasonal	semi-open	Gamma	Mid-coverage IRS Year End Survey	True MOI	StochasticEarlyClearance
2.73114e-41	simulation	non-seasonal	semi-open	Gamma	Mid-coverage IRS Year End Survey	MOI Estimates with All Errors	StochasticEarlyClearance
1.37152e-05	simulation	non-seasonal	semi-open	Gamma	High-coverage IRS Midyear Survey	True MOI	StochasticEarlyClearance
2.49124e-06	simulation	non-seasonal	semi-open	Gamma	High-coverage IRS Midyear Survey	MOI Estimates with All Errors	StochasticEarlyClearance
1.8786e-05	simulation	non-seasonal	semi-open	Gamma	High-coverage IRS Year End Survey	True MOI	StochasticEarlyClearance
4.99198e-08	simulation	non-seasonal	semi-open	Gamma	High-coverage IRS Year End Survey	MOI Estimates with All Errors	StochasticEarlyClearance
6.22457e-13	simulation	non-seasonal	regionally-open	Gamma	Pre-IRS Midyear Survey	True MOI	StochasticEarlyClearance
8.37785e-08	simulation	non-seasonal	regionally-open	Gamma	Pre-IRS Midyear Survey	MOI Estimates with All Errors	StochasticEarlyClearance
1.34869e-12	simulation	non-seasonal	regionally-open	Gamma	Pre-IRS Year End Survey	True MOI	StochasticEarlyClearance
1.82445e-09	simulation	non-seasonal	regionally-open	Gamma	Pre-IRS Year End Survey	MOI Estimates with All Errors	StochasticEarlyClearance
1.66805e-11	simulation	non-seasonal	regionally-open	Gamma	Low-coverage IRS Midyear Survey	True MOI	StochasticEarlyClearance
8.13781e-09	simulation	non-seasonal	regionally-open	Gamma	Low-coverage IRS Midyear Survey	MOI Estimates with All Errors	StochasticEarlyClearance
3.28302e-10	simulation	non-seasonal	regionally-open	Gamma	Low-coverage IRS Year End Survey	True MOI	StochasticEarlyClearance
3.89938e-08	simulation	non-seasonal	regionally-open	Gamma	Low-coverage IRS Year End Survey	MOI Estimates with All Errors	StochasticEarlyClearance
2.03038e-09	simulation	non-seasonal	regionally-open	Gamma	Mid-coverage IRS Midyear Survey	True MOI	StochasticEarlyClearance
8.23654e-09	simulation	non-seasonal	regionally-open	Gamma	Mid-coverage IRS Midyear Survey	MOI Estimates with All Errors	StochasticEarlyClearance
9.56813e-07	simulation	non-seasonal	regionally-open	Gamma	Mid-coverage IRS Year End Survey	True MOI	StochasticEarlyClearance
9.30819e-07	simulation	non-seasonal	regionally-open	Gamma	Mid-coverage IRS Year End Survey	MOI Estimates with All Errors	StochasticEarlyClearance
0.334722	simulation	non-seasonal	regionally-open	Gamma	High-coverage IRS Midyear Survey	True MOI	StochasticEarlyClearance
0.18323	simulation	non-seasonal	regionally-open	Gamma	High-coverage IRS Midyear Survey	MOI Estimates with All Errors	StochasticEarlyClearance
0.877202	simulation	non-seasonal	regionally-open	Gamma	High-coverage IRS Year End Survey	True MOI	StochasticEarlyClearance
0.327944	simulation	non-seasonal	regionally-open	Gamma	High-coverage IRS Year End Survey	MOI Estimates with All Errors	StochasticEarlyClearance

### Sheet: Sheet3
p.value	Type	IRSPhase	surveyLabel	FractionMissedByPCR	ImputeMOIForNegativeIndsTreated	ImputeMOIForPositiveIndsTreated	c	ExcludeDrugTreated
4.76361e-191	Ghana	Pre-IRS	Pre-IRS (2012 and 2013, S1 and S2)	0	DrugTreatedPCRNegallNonZero	imputeMOIgt0DrugTRUE	25	False
1.83959e-181	Ghana	Pre-IRS	Pre-IRS (2012 and 2013, S1 and S2)	0.05	DrugTreatedPCRNegallNonZero	imputeMOIgt0DrugTRUE	25	False
1.15783e-180	Ghana	Pre-IRS	Pre-IRS (2012 and 2013, S1 and S2)	0.1	DrugTreatedPCRNegallNonZero	imputeMOIgt0DrugTRUE	25	False
9.72316e-190	Ghana	Pre-IRS	Pre-IRS (2012 and 2013, S1 and S2)	0	DrugTreatedPCRNegallNonZero	imputeMOIgt0DrugTRUE	30	False
1.4438e-179	Ghana	Pre-IRS	Pre-IRS (2012 and 2013, S1 and S2)	0.05	DrugTreatedPCRNegallNonZero	imputeMOIgt0DrugTRUE	30	False
1.83671e-173	Ghana	Pre-IRS	Pre-IRS (2012 and 2013, S1 and S2)	0.1	DrugTreatedPCRNegallNonZero	imputeMOIgt0DrugTRUE	30	False
1.06606e-187	Ghana	Pre-IRS	Pre-IRS (2012 and 2013, S1 and S2)	0	DrugTreatedPCRNegallNonZero	imputeMOIgt0DrugTRUE	40	False
1.62283e-178	Ghana	Pre-IRS	Pre-IRS (2012 and 2013, S1 and S2)	0.05	DrugTreatedPCRNegallNonZero	imputeMOIgt0DrugTRUE	40	False
4.92363e-178	Ghana	Pre-IRS	Pre-IRS (2012 and 2013, S1 and S2)	0.1	DrugTreatedPCRNegallNonZero	imputeMOIgt0DrugTRUE	40	False
1.35476e-188	Ghana	Pre-IRS	Pre-IRS (2012 and 2013, S1 and S2)	0	DrugTreatedPCRNegallNonZero	imputeMOIgt0DrugTRUE	60	False
4.83249e-180	Ghana	Pre-IRS	Pre-IRS (2012 and 2013, S1 and S2)	0.05	DrugTreatedPCRNegallNonZero	imputeMOIgt0DrugTRUE	60	False
2.50023e-179	Ghana	Pre-IRS	Pre-IRS (2012 and 2013, S1 and S2)	0.1	DrugTreatedPCRNegallNonZero	imputeMOIgt0DrugTRUE	60	False
8.48265e-66	Ghana	Right Post-IRS	Right Post-IRS (2015 and 2016, S3 and S4)	0	DrugTreatedPCRNegallNonZero	imputeMOIgt0DrugTRUE	25	False
3.88145e-65	Ghana	Right Post-IRS	Right Post-IRS (2015 and 2016, S3 and S4)	0.05	DrugTreatedPCRNegallNonZero	imputeMOIgt0DrugTRUE	25	False
5.76043e-57	Ghana	Right Post-IRS	Right Post-IRS (2015 and 2016, S3 and S4)	0.1	DrugTreatedPCRNegallNonZero	imputeMOIgt0DrugTRUE	25	False
6.15551e-75	Ghana	Right Post-IRS	Right Post-IRS (2015 and 2016, S3 and S4)	0	DrugTreatedPCRNegallNonZero	imputeMOIgt0DrugTRUE	30	False
1.39755e-69	Ghana	Right Post-IRS	Right Post-IRS (2015 and 2016, S3 and S4)	0.05	DrugTreatedPCRNegallNonZero	imputeMOIgt0DrugTRUE	30	False
1.00976e-63	Ghana	Right Post-IRS	Right Post-IRS (2015 and 2016, S3 and S4)	0.1	DrugTreatedPCRNegallNonZero	imputeMOIgt0DrugTRUE	30	False
1.58729e-67	Ghana	Right Post-IRS	Right Post-IRS (2015 and 2016, S3 and S4)	0	DrugTreatedPCRNegallNonZero	imputeMOIgt0DrugTRUE	40	False
1.07846e-65	Ghana	Right Post-IRS	Right Post-IRS (2015 and 2016, S3 and S4)	0.05	DrugTreatedPCRNegallNonZero	imputeMOIgt0DrugTRUE	40	False
2.92779e-62	Ghana	Right Post-IRS	Right Post-IRS (2015 and 2016, S3 and S4)	0.1	DrugTreatedPCRNegallNonZero	imputeMOIgt0DrugTRUE	40	False
1.13961e-74	Ghana	Right Post-IRS	Right Post-IRS (2015 and 2016, S3 and S4)	0	DrugTreatedPCRNegallNonZero	imputeMOIgt0DrugTRUE	60	False
1.43634e-65	Ghana	Right Post-IRS	Right Post-IRS (2015 and 2016, S3 and S4)	0.05	DrugTreatedPCRNegallNonZero	imputeMOIgt0DrugTRUE	60	False
1.96257e-63	Ghana	Right Post-IRS	Right Post-IRS (2015 and 2016, S3 and S4)	0.1	DrugTreatedPCRNegallNonZero	imputeMOIgt0DrugTRUE	60	False
3.25459e-217	Ghana	Pre-IRS	Pre-IRS (2012 and 2013, S1 and S2)	0	NA	NA	25	True
1.38457e-204	Ghana	Pre-IRS	Pre-IRS (2012 and 2013, S1 and S2)	0.05	NA	NA	25	True
9.42722e-192	Ghana	Pre-IRS	Pre-IRS (2012 and 2013, S1 and S2)	0.1	NA	NA	25	True
3.25459e-217	Ghana	Pre-IRS	Pre-IRS (2012 and 2013, S1 and S2)	0	NA	NA	30	True
1.76618e-205	Ghana	Pre-IRS	Pre-IRS (2012 and 2013, S1 and S2)	0.05	NA	NA	30	True
1.75282e-191	Ghana	Pre-IRS	Pre-IRS (2012 and 2013, S1 and S2)	0.1	NA	NA	30	True
3.49328e-216	Ghana	Pre-IRS	Pre-IRS (2012 and 2013, S1 and S2)	0	NA	NA	40	True
4.38099e-206	Ghana	Pre-IRS	Pre-IRS (2012 and 2013, S1 and S2)	0.05	NA	NA	40	True
5.07352e-192	Ghana	Pre-IRS	Pre-IRS (2012 and 2013, S1 and S2)	0.1	NA	NA	40	True
2.61563e-216	Ghana	Pre-IRS	Pre-IRS (2012 and 2013, S1 and S2)	0	NA	NA	60	True
3.68968e-206	Ghana	Pre-IRS	Pre-IRS (2012 and 2013, S1 and S2)	0.05	NA	NA	60	True
3.9252e-191	Ghana	Pre-IRS	Pre-IRS (2012 and 2013, S1 and S2)	0.1	NA	NA	60	True
9.74461e-93	Ghana	Right Post-IRS	Right Post-IRS (2015 and 2016, S3 and S4)	0	NA	NA	25	True
1.42355e-110	Ghana	Right Post-IRS	Right Post-IRS (2015 and 2016, S3 and S4)	0.05	NA	NA	25	True
1.12841e-93	Ghana	Right Post-IRS	Right Post-IRS (2015 and 2016, S3 and S4)	0.1	NA	NA	25	True
9.74461e-93	Ghana	Right Post-IRS	Right Post-IRS (2015 and 2016, S3 and S4)	0	NA	NA	30	True
1.42355e-110	Ghana	Right Post-IRS	Right Post-IRS (2015 and 2016, S3 and S4)	0.05	NA	NA	30	True
1.12841e-93	Ghana	Right Post-IRS	Right Post-IRS (2015 and 2016, S3 and S4)	0.1	NA	NA	30	True
7.37778e-92	Ghana	Right Post-IRS	Right Post-IRS (2015 and 2016, S3 and S4)	0	NA	NA	40	True
1.00536e-109	Ghana	Right Post-IRS	Right Post-IRS (2015 and 2016, S3 and S4)	0.05	NA	NA	40	True
1.44335e-92	Ghana	Right Post-IRS	Right Post-IRS (2015 and 2016, S3 and S4)	0.1	NA	NA	40	True
9.74461e-93	Ghana	Right Post-IRS	Right Post-IRS (2015 and 2016, S3 and S4)	0	NA	NA	60	True
1.42355e-110	Ghana	Right Post-IRS	Right Post-IRS (2015 and 2016, S3 and S4)	0.05	NA	NA	60	True
4.07505e-94	Ghana	Right Post-IRS	Right Post-IRS (2015 and 2016, S3 and S4)	0.1	NA	NA	60	True

### Sheet: Sheet4
p.value	Type	IRSPhase	surveyLabel	FractionMissedByPCR	ImputeMOIForNegativeIndsTreated	ImputeMOIForPositiveIndsTreated	c	ExcludeDrugTreated
1.94417e-27	Ghana	Pre-IRS Wet/High Season	Pre-IRS (2012 S1)	0	DrugTreatedPCRNegallNonZero	imputeMOIgt0DrugTRUE	25	False
1.00704e-25	Ghana	Pre-IRS Wet/High Season	Pre-IRS (2012 S1)	0.05	DrugTreatedPCRNegallNonZero	imputeMOIgt0DrugTRUE	25	False
4.83973e-25	Ghana	Pre-IRS Wet/High Season	Pre-IRS (2012 S1)	0.1	DrugTreatedPCRNegallNonZero	imputeMOIgt0DrugTRUE	25	False
1.7119e-26	Ghana	Pre-IRS Wet/High Season	Pre-IRS (2012 S1)	0	DrugTreatedPCRNegallNonZero	imputeMOIgt0DrugTRUE	30	False
2.86398e-25	Ghana	Pre-IRS Wet/High Season	Pre-IRS (2012 S1)	0.05	DrugTreatedPCRNegallNonZero	imputeMOIgt0DrugTRUE	30	False
1.50168e-24	Ghana	Pre-IRS Wet/High Season	Pre-IRS (2012 S1)	0.1	DrugTreatedPCRNegallNonZero	imputeMOIgt0DrugTRUE	30	False
2.96782e-26	Ghana	Pre-IRS Wet/High Season	Pre-IRS (2012 S1)	0	DrugTreatedPCRNegallNonZero	imputeMOIgt0DrugTRUE	40	False
1.89626e-25	Ghana	Pre-IRS Wet/High Season	Pre-IRS (2012 S1)	0.05	DrugTreatedPCRNegallNonZero	imputeMOIgt0DrugTRUE	40	False
3.37783e-24	Ghana	Pre-IRS Wet/High Season	Pre-IRS (2012 S1)	0.1	DrugTreatedPCRNegallNonZero	imputeMOIgt0DrugTRUE	40	False
1.15968e-26	Ghana	Pre-IRS Wet/High Season	Pre-IRS (2012 S1)	0	DrugTreatedPCRNegallNonZero	imputeMOIgt0DrugTRUE	60	False
6.83695e-26	Ghana	Pre-IRS Wet/High Season	Pre-IRS (2012 S1)	0.05	DrugTreatedPCRNegallNonZero	imputeMOIgt0DrugTRUE	60	False
1.24295e-24	Ghana	Pre-IRS Wet/High Season	Pre-IRS (2012 S1)	0.1	DrugTreatedPCRNegallNonZero	imputeMOIgt0DrugTRUE	60	False
5.00049e-204	Ghana	Pre-IRS Dry/Low Season	Pre-IRS (2013 S2)	0	DrugTreatedPCRNegallNonZero	imputeMOIgt0DrugTRUE	25	False
8.62361e-196	Ghana	Pre-IRS Dry/Low Season	Pre-IRS (2013 S2)	0.05	DrugTreatedPCRNegallNonZero	imputeMOIgt0DrugTRUE	25	False
6.5276e-190	Ghana	Pre-IRS Dry/Low Season	Pre-IRS (2013 S2)	0.1	DrugTreatedPCRNegallNonZero	imputeMOIgt0DrugTRUE	25	False
1.79443e-205	Ghana	Pre-IRS Dry/Low Season	Pre-IRS (2013 S2)	0	DrugTreatedPCRNegallNonZero	imputeMOIgt0DrugTRUE	30	False
1.02724e-192	Ghana	Pre-IRS Dry/Low Season	Pre-IRS (2013 S2)	0.05	DrugTreatedPCRNegallNonZero	imputeMOIgt0DrugTRUE	30	False
1.39813e-184	Ghana	Pre-IRS Dry/Low Season	Pre-IRS (2013 S2)	0.1	DrugTreatedPCRNegallNonZero	imputeMOIgt0DrugTRUE	30	False
2.33514e-203	Ghana	Pre-IRS Dry/Low Season	Pre-IRS (2013 S2)	0	DrugTreatedPCRNegallNonZero	imputeMOIgt0DrugTRUE	40	False
4.03872e-195	Ghana	Pre-IRS Dry/Low Season	Pre-IRS (2013 S2)	0.05	DrugTreatedPCRNegallNonZero	imputeMOIgt0DrugTRUE	40	False
2.76085e-187	Ghana	Pre-IRS Dry/Low Season	Pre-IRS (2013 S2)	0.1	DrugTreatedPCRNegallNonZero	imputeMOIgt0DrugTRUE	40	False
3.37841e-205	Ghana	Pre-IRS Dry/Low Season	Pre-IRS (2013 S2)	0	DrugTreatedPCRNegallNonZero	imputeMOIgt0DrugTRUE	60	False
1.57594e-192	Ghana	Pre-IRS Dry/Low Season	Pre-IRS (2013 S2)	0.05	DrugTreatedPCRNegallNonZero	imputeMOIgt0DrugTRUE	60	False
6.68898e-188	Ghana	Pre-IRS Dry/Low Season	Pre-IRS (2013 S2)	0.1	DrugTreatedPCRNegallNonZero	imputeMOIgt0DrugTRUE	60	False
9.01195e-10	Ghana	Right Post-IRS Wet/High Season	Right Post-IRS (2015 S3)	0	DrugTreatedPCRNegallNonZero	imputeMOIgt0DrugTRUE	25	False
3.51749e-08	Ghana	Right Post-IRS Wet/High Season	Right Post-IRS (2015 S3)	0.05	DrugTreatedPCRNegallNonZero	imputeMOIgt0DrugTRUE	25	False
5.98806e-07	Ghana	Right Post-IRS Wet/High Season	Right Post-IRS (2015 S3)	0.1	DrugTreatedPCRNegallNonZero	imputeMOIgt0DrugTRUE	25	False
8.12218e-10	Ghana	Right Post-IRS Wet/High Season	Right Post-IRS (2015 S3)	0	DrugTreatedPCRNegallNonZero	imputeMOIgt0DrugTRUE	30	False
7.78082e-08	Ghana	Right Post-IRS Wet/High Season	Right Post-IRS (2015 S3)	0.05	DrugTreatedPCRNegallNonZero	imputeMOIgt0DrugTRUE	30	False
6.1397e-07	Ghana	Right Post-IRS Wet/High Season	Right Post-IRS (2015 S3)	0.1	DrugTreatedPCRNegallNonZero	imputeMOIgt0DrugTRUE	30	False
6.6873e-10	Ghana	Right Post-IRS Wet/High Season	Right Post-IRS (2015 S3)	0	DrugTreatedPCRNegallNonZero	imputeMOIgt0DrugTRUE	40	False
4.18325e-08	Ghana	Right Post-IRS Wet/High Season	Right Post-IRS (2015 S3)	0.05	DrugTreatedPCRNegallNonZero	imputeMOIgt0DrugTRUE	40	False
5.68064e-07	Ghana	Right Post-IRS Wet/High Season	Right Post-IRS (2015 S3)	0.1	DrugTreatedPCRNegallNonZero	imputeMOIgt0DrugTRUE	40	False
7.72213e-10	Ghana	Right Post-IRS Wet/High Season	Right Post-IRS (2015 S3)	0	DrugTreatedPCRNegallNonZero	imputeMOIgt0DrugTRUE	60	False
6.61741e-08	Ghana	Right Post-IRS Wet/High Season	Right Post-IRS (2015 S3)	0.05	DrugTreatedPCRNegallNonZero	imputeMOIgt0DrugTRUE	60	False
6.6839e-07	Ghana	Right Post-IRS Wet/High Season	Right Post-IRS (2015 S3)	0.1	DrugTreatedPCRNegallNonZero	imputeMOIgt0DrugTRUE	60	False
1.42775e-87	Ghana	Right Post-IRS Dry/Low Season	Right Post-IRS (2016 S4)	0	DrugTreatedPCRNegallNonZero	imputeMOIgt0DrugTRUE	25	False
1.67636e-85	Ghana	Right Post-IRS Dry/Low Season	Right Post-IRS (2016 S4)	0.05	DrugTreatedPCRNegallNonZero	imputeMOIgt0DrugTRUE	25	False
3.80116e-75	Ghana	Right Post-IRS Dry/Low Season	Right Post-IRS (2016 S4)	0.1	DrugTreatedPCRNegallNonZero	imputeMOIgt0DrugTRUE	25	False
7.87674e-101	Ghana	Right Post-IRS Dry/Low Season	Right Post-IRS (2016 S4)	0	DrugTreatedPCRNegallNonZero	imputeMOIgt0DrugTRUE	30	False
7.79833e-94	Ghana	Right Post-IRS Dry/Low Season	Right Post-IRS (2016 S4)	0.05	DrugTreatedPCRNegallNonZero	imputeMOIgt0DrugTRUE	30	False
1.34215e-84	Ghana	Right Post-IRS Dry/Low Season	Right Post-IRS (2016 S4)	0.1	DrugTreatedPCRNegallNonZero	imputeMOIgt0DrugTRUE	30	False
2.58066e-89	Ghana	Right Post-IRS Dry/Low Season	Right Post-IRS (2016 S4)	0	DrugTreatedPCRNegallNonZero	imputeMOIgt0DrugTRUE	40	False
1.07796e-87	Ghana	Right Post-IRS Dry/Low Season	Right Post-IRS (2016 S4)	0.05	DrugTreatedPCRNegallNonZero	imputeMOIgt0DrugTRUE	40	False
1.69205e-80	Ghana	Right Post-IRS Dry/Low Season	Right Post-IRS (2016 S4)	0.1	DrugTreatedPCRNegallNonZero	imputeMOIgt0DrugTRUE	40	False
5.25406e-101	Ghana	Right Post-IRS Dry/Low Season	Right Post-IRS (2016 S4)	0	DrugTreatedPCRNegallNonZero	imputeMOIgt0DrugTRUE	60	False
1.7213e-87	Ghana	Right Post-IRS Dry/Low Season	Right Post-IRS (2016 S4)	0.05	DrugTreatedPCRNegallNonZero	imputeMOIgt0DrugTRUE	60	False
6.11561e-84	Ghana	Right Post-IRS Dry/Low Season	Right Post-IRS (2016 S4)	0.1	DrugTreatedPCRNegallNonZero	imputeMOIgt0DrugTRUE	60	False
3.19327e-26	Ghana	Pre-IRS Wet/High Season	Pre-IRS (2012 S1)	0	NA	NA	25	True
1.68656e-24	Ghana	Pre-IRS Wet/High Season	Pre-IRS (2012 S1)	0.05	NA	NA	25	True
1.43551e-23	Ghana	Pre-IRS Wet/High Season	Pre-IRS (2012 S1)	0.1	NA	NA	25	True
1.58063e-26	Ghana	Pre-IRS Wet/High Season	Pre-IRS (2012 S1)	0	NA	NA	30	True
1.52152e-24	Ghana	Pre-IRS Wet/High Season	Pre-IRS (2012 S1)	0.05	NA	NA	30	True
1.43551e-23	Ghana	Pre-IRS Wet/High Season	Pre-IRS (2012 S1)	0.1	NA	NA	30	True
2.27014e-26	Ghana	Pre-IRS Wet/High Season	Pre-IRS (2012 S1)	0	NA	NA	40	True
8.617e-25	Ghana	Pre-IRS Wet/High Season	Pre-IRS (2012 S1)	0.05	NA	NA	40	True
1.43551e-23	Ghana	Pre-IRS Wet/High Season	Pre-IRS (2012 S1)	0.1	NA	NA	40	True
1.58063e-26	Ghana	Pre-IRS Wet/High Season	Pre-IRS (2012 S1)	0	NA	NA	60	True
4.38416e-25	Ghana	Pre-IRS Wet/High Season	Pre-IRS (2012 S1)	0.05	NA	NA	60	True
3.02483e-23	Ghana	Pre-IRS Wet/High Season	Pre-IRS (2012 S1)	0.1	NA	NA	60	True
5.39464e-204	Ghana	Pre-IRS Dry/Low Season	Pre-IRS (2013 S2)	0	NA	NA	25	True
2.95629e-196	Ghana	Pre-IRS Dry/Low Season	Pre-IRS (2013 S2)	0.05	NA	NA	25	True
1.15447e-190	Ghana	Pre-IRS Dry/Low Season	Pre-IRS (2013 S2)	0.1	NA	NA	25	True
1.37295e-204	Ghana	Pre-IRS Dry/Low Season	Pre-IRS (2013 S2)	0	NA	NA	30	True
6.76142e-197	Ghana	Pre-IRS Dry/Low Season	Pre-IRS (2013 S2)	0.05	NA	NA	30	True
1.15447e-190	Ghana	Pre-IRS Dry/Low Season	Pre-IRS (2013 S2)	0.1	NA	NA	30	True
2.06477e-202	Ghana	Pre-IRS Dry/Low Season	Pre-IRS (2013 S2)	0	NA	NA	40	True
6.76142e-197	Ghana	Pre-IRS Dry/Low Season	Pre-IRS (2013 S2)	0.05	NA	NA	40	True
1.15447e-190	Ghana	Pre-IRS Dry/Low Season	Pre-IRS (2013 S2)	0.1	NA	NA	40	True
1.37295e-204	Ghana	Pre-IRS Dry/Low Season	Pre-IRS (2013 S2)	0	NA	NA	60	True
6.76142e-197	Ghana	Pre-IRS Dry/Low Season	Pre-IRS (2013 S2)	0.05	NA	NA	60	True
1.15447e-190	Ghana	Pre-IRS Dry/Low Season	Pre-IRS (2013 S2)	0.1	NA	NA	60	True
5.22183e-21	Ghana	Right Post-IRS Wet/High Season	Right Post-IRS (2015 S3)	0	NA	NA	25	True
2.88948e-17	Ghana	Right Post-IRS Wet/High Season	Right Post-IRS (2015 S3)	0.05	NA	NA	25	True
3.72153e-16	Ghana	Right Post-IRS Wet/High Season	Right Post-IRS (2015 S3)	0.1	NA	NA	25	True
1.19337e-20	Ghana	Right Post-IRS Wet/High Season	Right Post-IRS (2015 S3)	0	NA	NA	30	True
1.12945e-19	Ghana	Right Post-IRS Wet/High Season	Right Post-IRS (2015 S3)	0.05	NA	NA	30	True
4.15329e-17	Ghana	Right Post-IRS Wet/High Season	Right Post-IRS (2015 S3)	0.1	NA	NA	30	True
1.19337e-20	Ghana	Right Post-IRS Wet/High Season	Right Post-IRS (2015 S3)	0	NA	NA	40	True
5.33601e-17	Ghana	Right Post-IRS Wet/High Season	Right Post-IRS (2015 S3)	0.05	NA	NA	40	True
7.54427e-17	Ghana	Right Post-IRS Wet/High Season	Right Post-IRS (2015 S3)	0.1	NA	NA	40	True
5.22183e-21	Ghana	Right Post-IRS Wet/High Season	Right Post-IRS (2015 S3)	0	NA	NA	60	True
1.51517e-17	Ghana	Right Post-IRS Wet/High Season	Right Post-IRS (2015 S3)	0.05	NA	NA	60	True
4.15329e-17	Ghana	Right Post-IRS Wet/High Season	Right Post-IRS (2015 S3)	0.1	NA	NA	60	True
3.58828e-84	Ghana	Right Post-IRS Dry/Low Season	Right Post-IRS (2016 S4)	0	NA	NA	25	True
2.84383e-107	Ghana	Right Post-IRS Dry/Low Season	Right Post-IRS (2016 S4)	0.05	NA	NA	25	True
1.98392e-89	Ghana	Right Post-IRS Dry/Low Season	Right Post-IRS (2016 S4)	0.1	NA	NA	25	True
1.6992e-84	Ghana	Right Post-IRS Dry/Low Season	Right Post-IRS (2016 S4)	0	NA	NA	30	True
2.46596e-106	Ghana	Right Post-IRS Dry/Low Season	Right Post-IRS (2016 S4)	0.05	NA	NA	30	True
4.36052e-90	Ghana	Right Post-IRS Dry/Low Season	Right Post-IRS (2016 S4)	0.1	NA	NA	30	True
3.58828e-84	Ghana	Right Post-IRS Dry/Low Season	Right Post-IRS (2016 S4)	0	NA	NA	40	True
2.46596e-106	Ghana	Right Post-IRS Dry/Low Season	Right Post-IRS (2016 S4)	0.05	NA	NA	40	True
1.79835e-90	Ghana	Right Post-IRS Dry/Low Season	Right Post-IRS (2016 S4)	0.1	NA	NA	40	True
1.6992e-84	Ghana	Right Post-IRS Dry/Low Season	Right Post-IRS (2016 S4)	0	NA	NA	60	True
2.46596e-106	Ghana	Right Post-IRS Dry/Low Season	Right Post-IRS (2016 S4)	0.05	NA	NA	60	True
4.36052e-90	Ghana	Right Post-IRS Dry/Low Season	Right Post-IRS (2016 S4)	0.1	NA	NA	60	True
