## supplementary file 3 for "From multiplicity of infection to force of infection in sparsely sampled high-transmission *Plasmodium falciparum* populations"

### Sheet: Sheet1
Seasonality	Openness	ArrivalofInfection	IRSPhase	Method	State	medianFOIEstimate	minFOIEstimate	maxFOIEstimate	trueFOI	trueFOIwithinEstimateDist	percentageDeviationTrueFromMedianEstimateDist	InfectionClearanceRule
seasonal	closed	Exponential	Pre-IRS	Two-Moment Approximation	Estimated from True MOI	13.8462	12.8571	15	14.2058	Yes	0.0253169	FullRepertoireExhaustion
seasonal	closed	Exponential	Pre-IRS	Two-Moment Approximation	Estimated All Errors	12	11.25	12.8571	14.2058	No	0.155275	FullRepertoireExhaustion
seasonal	closed	Exponential	Pre-IRS	Two-Moment Approximation	Estimated Missing Data	13.8462	12.8571	15	14.2058	Yes	0.0253169	FullRepertoireExhaustion
seasonal	closed	Exponential	Pre-IRS	Two-Moment Approximation	Estimated Undersampling of Var	12.2069	11.25	13.3333	14.2058	No	0.14071	FullRepertoireExhaustion
seasonal	closed	Exponential	Pre-IRS	Two-Moment Approximation	Estimated Antimalarial Treatment	13.8462	12.8571	15	14.2058	Yes	0.0253169	FullRepertoireExhaustion
seasonal	closed	Exponential	Pre-IRS	Little's Law	Estimated from True MOI	13.9107	12.7963	15.0065	14.2058	Yes	0.0207739	FullRepertoireExhaustion
seasonal	closed	Exponential	Pre-IRS	Little's Law	Estimated All Errors	12.121	11.0758	12.9395	14.2058	No	0.14676	FullRepertoireExhaustion
seasonal	closed	Exponential	Pre-IRS	Little's Law	Estimated Missing Data	13.9153	12.6898	14.8679	14.2058	Yes	0.0204509	FullRepertoireExhaustion
seasonal	closed	Exponential	Pre-IRS	Little's Law	Estimated Undersampling of Var	12.1951	11.2409	13.0889	14.2058	No	0.141543	FullRepertoireExhaustion
seasonal	closed	Exponential	Pre-IRS	Little's Law	Estimated Antimalarial Treatment	13.9014	12.6456	14.9672	14.2058	Yes	0.0214276	FullRepertoireExhaustion
seasonal	closed	Exponential	Low-coverage IRS	Two-Moment Approximation	Estimated from True MOI	10.5882	9.72973	11.6129	10.8433	Yes	0.0235228	FullRepertoireExhaustion
seasonal	closed	Exponential	Low-coverage IRS	Two-Moment Approximation	Estimated All Errors	9.47368	8.57143	10	10.8433	No	0.12631	FullRepertoireExhaustion
seasonal	closed	Exponential	Low-coverage IRS	Two-Moment Approximation	Estimated Missing Data	10.5882	9.72973	11.6129	10.8433	Yes	0.0235228	FullRepertoireExhaustion
seasonal	closed	Exponential	Low-coverage IRS	Two-Moment Approximation	Estimated Undersampling of Var	9.47368	8.57143	10.2857	10.8433	No	0.12631	FullRepertoireExhaustion
seasonal	closed	Exponential	Low-coverage IRS	Two-Moment Approximation	Estimated Antimalarial Treatment	10.5882	9.72973	11.6129	10.8433	Yes	0.0235228	FullRepertoireExhaustion
seasonal	closed	Exponential	Low-coverage IRS	Little's Law	Estimated from True MOI	10.5821	9.69544	11.4378	10.8433	Yes	0.0240922	FullRepertoireExhaustion
seasonal	closed	Exponential	Low-coverage IRS	Little's Law	Estimated All Errors	9.44409	8.56665	10.1138	10.8433	No	0.129039	FullRepertoireExhaustion
seasonal	closed	Exponential	Low-coverage IRS	Little's Law	Estimated Missing Data	10.6063	9.70427	11.4687	10.8433	Yes	0.0218548	FullRepertoireExhaustion
seasonal	closed	Exponential	Low-coverage IRS	Little's Law	Estimated Undersampling of Var	9.47035	8.66263	10.1416	10.8433	No	0.126617	FullRepertoireExhaustion
seasonal	closed	Exponential	Low-coverage IRS	Little's Law	Estimated Antimalarial Treatment	10.5821	9.69544	11.4378	10.8433	Yes	0.0240922	FullRepertoireExhaustion
seasonal	closed	Exponential	Mid-coverage IRS	Two-Moment Approximation	Estimated from True MOI	6.31579	5.71429	6.79245	6.3671	Yes	0.0080587	FullRepertoireExhaustion
seasonal	closed	Exponential	Mid-coverage IRS	Two-Moment Approximation	Estimated All Errors	5.90164	5.29412	6.31579	6.3671	No	0.073104	FullRepertoireExhaustion
seasonal	closed	Exponential	Mid-coverage IRS	Two-Moment Approximation	Estimated Missing Data	6.31579	5.71429	6.79245	6.3671	Yes	0.0080587	FullRepertoireExhaustion
seasonal	closed	Exponential	Mid-coverage IRS	Two-Moment Approximation	Estimated Undersampling of Var	5.90164	5.37313	6.31579	6.3671	No	0.073104	FullRepertoireExhaustion
seasonal	closed	Exponential	Mid-coverage IRS	Two-Moment Approximation	Estimated Antimalarial Treatment	6.31579	5.71429	6.79245	6.3671	Yes	0.0080587	FullRepertoireExhaustion
seasonal	closed	Exponential	Mid-coverage IRS	Little's Law	Estimated from True MOI	6.30617	5.69663	6.7638	6.3671	Yes	0.00956876	FullRepertoireExhaustion
seasonal	closed	Exponential	Mid-coverage IRS	Little's Law	Estimated All Errors	5.86122	5.32494	6.2838	6.3671	No	0.0794522	FullRepertoireExhaustion
seasonal	closed	Exponential	Mid-coverage IRS	Little's Law	Estimated Missing Data	6.30654	5.6812	6.76513	6.3671	Yes	0.00951082	FullRepertoireExhaustion
seasonal	closed	Exponential	Mid-coverage IRS	Little's Law	Estimated Undersampling of Var	5.86055	5.37725	6.33625	6.3671	No	0.0795567	FullRepertoireExhaustion
seasonal	closed	Exponential	Mid-coverage IRS	Little's Law	Estimated Antimalarial Treatment	6.29248	5.73878	6.79672	6.3671	Yes	0.0117188	FullRepertoireExhaustion
seasonal	closed	Exponential	High-coverage IRS	Two-Moment Approximation	Estimated from True MOI	0.792955	0.680529	0.935065	0.8407	Yes	0.0567915	FullRepertoireExhaustion
seasonal	closed	Exponential	High-coverage IRS	Two-Moment Approximation	Estimated All Errors	0.835267	0.715706	1.01408	0.8407	Yes	0.00646268	FullRepertoireExhaustion
seasonal	closed	Exponential	High-coverage IRS	Two-Moment Approximation	Estimated Missing Data	0.792955	0.680529	0.935065	0.8407	Yes	0.0567915	FullRepertoireExhaustion
seasonal	closed	Exponential	High-coverage IRS	Two-Moment Approximation	Estimated Undersampling of Var	0.84507	0.733198	1.03746	0.8407	Yes	-0.00519855	FullRepertoireExhaustion
seasonal	closed	Exponential	High-coverage IRS	Two-Moment Approximation	Estimated Antimalarial Treatment	0.792955	0.680529	0.935065	0.8407	Yes	0.0567915	FullRepertoireExhaustion
seasonal	closed	Exponential	High-coverage IRS	Little's Law	Estimated from True MOI	0.792892	0.680396	0.935206	0.8407	Yes	0.056867	FullRepertoireExhaustion
seasonal	closed	Exponential	High-coverage IRS	Little's Law	Estimated All Errors	0.834908	0.715636	1.01382	0.8407	Yes	0.00688906	FullRepertoireExhaustion
seasonal	closed	Exponential	High-coverage IRS	Little's Law	Estimated Missing Data	0.792892	0.680396	0.935206	0.8407	Yes	0.056867	FullRepertoireExhaustion
seasonal	closed	Exponential	High-coverage IRS	Little's Law	Estimated Undersampling of Var	0.844233	0.733292	1.03635	0.8407	Yes	-0.00420236	FullRepertoireExhaustion
seasonal	closed	Exponential	High-coverage IRS	Little's Law	Estimated Antimalarial Treatment	0.792892	0.680396	0.935206	0.8407	Yes	0.056867	FullRepertoireExhaustion
seasonal	closed	Gamma	Pre-IRS	Two-Moment Approximation	Estimated from True MOI	15	14.4	16.3636	14.5918	Yes	-0.0279746	FullRepertoireExhaustion
seasonal	closed	Gamma	Pre-IRS	Two-Moment Approximation	Estimated All Errors	13.3333	12.4138	14.4	14.5918	No	0.0862448	FullRepertoireExhaustion
seasonal	closed	Gamma	Pre-IRS	Two-Moment Approximation	Estimated Missing Data	15	14.4	16.3636	14.5918	Yes	-0.0279746	FullRepertoireExhaustion
seasonal	closed	Gamma	Pre-IRS	Two-Moment Approximation	Estimated Undersampling of Var	13.3333	12.4138	14.4	14.5918	No	0.0862448	FullRepertoireExhaustion
seasonal	closed	Gamma	Pre-IRS	Two-Moment Approximation	Estimated Antimalarial Treatment	15	13.8462	16.3636	14.5918	Yes	-0.0279746	FullRepertoireExhaustion
seasonal	closed	Gamma	Pre-IRS	Little's Law	Estimated from True MOI	15.1986	14.0824	16.3855	14.5918	Yes	-0.0415836	FullRepertoireExhaustion
seasonal	closed	Gamma	Pre-IRS	Little's Law	Estimated All Errors	13.3766	12.3285	14.2367	14.5918	No	0.0832786	FullRepertoireExhaustion
seasonal	closed	Gamma	Pre-IRS	Little's Law	Estimated Missing Data	15.2252	14.102	16.4192	14.5918	Yes	-0.0434078	FullRepertoireExhaustion
seasonal	closed	Gamma	Pre-IRS	Little's Law	Estimated Undersampling of Var	13.3357	12.3121	14.293	14.5918	No	0.0860795	FullRepertoireExhaustion
seasonal	closed	Gamma	Pre-IRS	Little's Law	Estimated Antimalarial Treatment	15.2026	13.9547	16.2155	14.5918	Yes	-0.0418607	FullRepertoireExhaustion
seasonal	closed	Gamma	Low-coverage IRS	Two-Moment Approximation	Estimated from True MOI	10.5882	9.47368	11.25	10.9484	Yes	0.0328966	FullRepertoireExhaustion
seasonal	closed	Gamma	Low-coverage IRS	Two-Moment Approximation	Estimated All Errors	9.47368	8.57143	10.2857	10.9484	No	0.134697	FullRepertoireExhaustion
seasonal	closed	Gamma	Low-coverage IRS	Two-Moment Approximation	Estimated Missing Data	10.5882	9.47368	11.25	10.9484	Yes	0.0328966	FullRepertoireExhaustion
seasonal	closed	Gamma	Low-coverage IRS	Two-Moment Approximation	Estimated Undersampling of Var	9.47368	8.57143	10	10.9484	No	0.134697	FullRepertoireExhaustion
seasonal	closed	Gamma	Low-coverage IRS	Two-Moment Approximation	Estimated Antimalarial Treatment	10.5882	9.47368	11.25	10.9484	Yes	0.0328966	FullRepertoireExhaustion
seasonal	closed	Gamma	Low-coverage IRS	Little's Law	Estimated from True MOI	10.4658	9.41919	11.2528	10.9484	Yes	0.0440822	FullRepertoireExhaustion
seasonal	closed	Gamma	Low-coverage IRS	Little's Law	Estimated All Errors	9.47463	8.65121	10.1646	10.9484	No	0.13461	FullRepertoireExhaustion
seasonal	closed	Gamma	Low-coverage IRS	Little's Law	Estimated Missing Data	10.4495	9.41752	11.2297	10.9484	Yes	0.0455717	FullRepertoireExhaustion
seasonal	closed	Gamma	Low-coverage IRS	Little's Law	Estimated Undersampling of Var	9.45268	8.63635	10.1099	10.9484	No	0.136615	FullRepertoireExhaustion
seasonal	closed	Gamma	Low-coverage IRS	Little's Law	Estimated Antimalarial Treatment	10.5071	9.52948	11.3259	10.9484	Yes	0.0403092	FullRepertoireExhaustion
seasonal	closed	Gamma	Mid-coverage IRS	Two-Moment Approximation	Estimated from True MOI	6.66667	6.2069	7.2	7.0036	Yes	0.0481086	FullRepertoireExhaustion
seasonal	closed	Gamma	Mid-coverage IRS	Two-Moment Approximation	Estimated All Errors	6.2069	5.71429	6.54545	7.0036	No	0.113756	FullRepertoireExhaustion
seasonal	closed	Gamma	Mid-coverage IRS	Two-Moment Approximation	Estimated Missing Data	6.66667	6.2069	7.2	7.0036	Yes	0.0481086	FullRepertoireExhaustion
seasonal	closed	Gamma	Mid-coverage IRS	Two-Moment Approximation	Estimated Undersampling of Var	6.2069	5.625	6.54545	7.0036	No	0.113756	FullRepertoireExhaustion
seasonal	closed	Gamma	Mid-coverage IRS	Two-Moment Approximation	Estimated Antimalarial Treatment	6.66667	6.2069	7.2	7.0036	Yes	0.0481086	FullRepertoireExhaustion
seasonal	closed	Gamma	Mid-coverage IRS	Little's Law	Estimated from True MOI	6.69295	6.20033	7.2078	7.0036	Yes	0.0443554	FullRepertoireExhaustion
seasonal	closed	Gamma	Mid-coverage IRS	Little's Law	Estimated All Errors	6.19203	5.67433	6.59098	7.0036	No	0.115879	FullRepertoireExhaustion
seasonal	closed	Gamma	Mid-coverage IRS	Little's Law	Estimated Missing Data	6.71518	6.22626	7.23372	7.0036	Yes	0.0411822	FullRepertoireExhaustion
seasonal	closed	Gamma	Mid-coverage IRS	Little's Law	Estimated Undersampling of Var	6.16883	5.63338	6.54067	7.0036	No	0.119192	FullRepertoireExhaustion
seasonal	closed	Gamma	Mid-coverage IRS	Little's Law	Estimated Antimalarial Treatment	6.69295	6.20033	7.2078	7.0036	Yes	0.0443554	FullRepertoireExhaustion
seasonal	closed	Gamma	High-coverage IRS	Two-Moment Approximation	Estimated from True MOI	0.715706	0.623917	0.847059	0.7873	Yes	0.0909364	FullRepertoireExhaustion
seasonal	closed	Gamma	High-coverage IRS	Two-Moment Approximation	Estimated All Errors	0.754717	0.653358	0.897756	0.7873	Yes	0.0413858	FullRepertoireExhaustion
seasonal	closed	Gamma	High-coverage IRS	Two-Moment Approximation	Estimated Missing Data	0.715706	0.623917	0.847059	0.7873	Yes	0.0909364	FullRepertoireExhaustion
seasonal	closed	Gamma	High-coverage IRS	Two-Moment Approximation	Estimated Undersampling of Var	0.754717	0.653358	0.897756	0.7873	Yes	0.0413858	FullRepertoireExhaustion
seasonal	closed	Gamma	High-coverage IRS	Two-Moment Approximation	Estimated Antimalarial Treatment	0.715706	0.623917	0.847059	0.7873	Yes	0.0909364	FullRepertoireExhaustion
seasonal	closed	Gamma	High-coverage IRS	Little's Law	Estimated from True MOI	0.714711	0.624646	0.845451	0.7873	Yes	0.0921997	FullRepertoireExhaustion
seasonal	closed	Gamma	High-coverage IRS	Little's Law	Estimated All Errors	0.755386	0.653699	0.897747	0.7873	Yes	0.0405362	FullRepertoireExhaustion
seasonal	closed	Gamma	High-coverage IRS	Little's Law	Estimated Missing Data	0.714711	0.624646	0.845451	0.7873	Yes	0.0921997	FullRepertoireExhaustion
seasonal	closed	Gamma	High-coverage IRS	Little's Law	Estimated Undersampling of Var	0.755386	0.653699	0.897747	0.7873	Yes	0.0405362	FullRepertoireExhaustion
seasonal	closed	Gamma	High-coverage IRS	Little's Law	Estimated Antimalarial Treatment	0.714711	0.624646	0.845451	0.7873	Yes	0.0921997	FullRepertoireExhaustion
seasonal	semi-open	Gamma	Pre-IRS	Two-Moment Approximation	Estimated from True MOI	9.72973	8.78049	10.5882	9.2786	Yes	-0.0486205	FullRepertoireExhaustion
seasonal	semi-open	Gamma	Pre-IRS	Two-Moment Approximation	Estimated All Errors	8.57143	7.82609	9.23077	9.2786	No	0.0762153	FullRepertoireExhaustion
seasonal	semi-open	Gamma	Pre-IRS	Two-Moment Approximation	Estimated Missing Data	9.72973	8.78049	10.9091	9.2786	Yes	-0.0486205	FullRepertoireExhaustion
seasonal	semi-open	Gamma	Pre-IRS	Two-Moment Approximation	Estimated Undersampling of Var	8.57143	7.82609	9.23077	9.2786	No	0.0762153	FullRepertoireExhaustion
seasonal	semi-open	Gamma	Pre-IRS	Two-Moment Approximation	Estimated Antimalarial Treatment	9.72973	8.78049	10.5882	9.2786	Yes	-0.0486205	FullRepertoireExhaustion
seasonal	semi-open	Gamma	Pre-IRS	Little's Law	Estimated from True MOI	9.5974	8.66262	10.4733	9.2786	Yes	-0.0343591	FullRepertoireExhaustion
seasonal	semi-open	Gamma	Pre-IRS	Little's Law	Estimated All Errors	8.57377	7.78361	9.31425	9.2786	Yes	0.0759633	FullRepertoireExhaustion
seasonal	semi-open	Gamma	Pre-IRS	Little's Law	Estimated Missing Data	9.63828	8.67228	10.564	9.2786	Yes	-0.038764	FullRepertoireExhaustion
seasonal	semi-open	Gamma	Pre-IRS	Little's Law	Estimated Undersampling of Var	8.57327	7.83176	9.30546	9.2786	Yes	0.0760167	FullRepertoireExhaustion
seasonal	semi-open	Gamma	Pre-IRS	Little's Law	Estimated Antimalarial Treatment	9.60731	8.64751	10.5269	9.2786	Yes	-0.0354272	FullRepertoireExhaustion
seasonal	semi-open	Gamma	Low-coverage IRS	Two-Moment Approximation	Estimated from True MOI	6.66667	6.2069	7.34694	6.7762	Yes	0.0161644	FullRepertoireExhaustion
seasonal	semi-open	Gamma	Low-coverage IRS	Two-Moment Approximation	Estimated All Errors	6.10169	5.625	6.66667	6.7762	No	0.0995403	FullRepertoireExhaustion
seasonal	semi-open	Gamma	Low-coverage IRS	Two-Moment Approximation	Estimated Missing Data	6.66667	6.10169	7.34694	6.7762	Yes	0.0161644	FullRepertoireExhaustion
seasonal	semi-open	Gamma	Low-coverage IRS	Two-Moment Approximation	Estimated Undersampling of Var	6.10169	5.625	6.66667	6.7762	No	0.0995403	FullRepertoireExhaustion
seasonal	semi-open	Gamma	Low-coverage IRS	Two-Moment Approximation	Estimated Antimalarial Treatment	6.66667	6.10169	7.34694	6.7762	Yes	0.0161644	FullRepertoireExhaustion
seasonal	semi-open	Gamma	Low-coverage IRS	Little's Law	Estimated from True MOI	6.65558	6.17379	7.28234	6.7762	Yes	0.0177999	FullRepertoireExhaustion
seasonal	semi-open	Gamma	Low-coverage IRS	Little's Law	Estimated All Errors	6.10557	5.66499	6.65985	6.7762	No	0.0989683	FullRepertoireExhaustion
seasonal	semi-open	Gamma	Low-coverage IRS	Little's Law	Estimated Missing Data	6.65779	6.11128	7.2897	6.7762	Yes	0.0174744	FullRepertoireExhaustion
seasonal	semi-open	Gamma	Low-coverage IRS	Little's Law	Estimated Undersampling of Var	6.12543	5.64289	6.68745	6.7762	No	0.0960378	FullRepertoireExhaustion
seasonal	semi-open	Gamma	Low-coverage IRS	Little's Law	Estimated Antimalarial Treatment	6.64203	6.11975	7.24379	6.7762	Yes	0.0198	FullRepertoireExhaustion
seasonal	semi-open	Gamma	Mid-coverage IRS	Two-Moment Approximation	Estimated from True MOI	4.13793	3.78947	4.61538	4.43173	Yes	0.0662951	FullRepertoireExhaustion
seasonal	semi-open	Gamma	Mid-coverage IRS	Two-Moment Approximation	Estimated All Errors	3.95604	3.6	4.33735	4.43173	No	0.107337	FullRepertoireExhaustion
seasonal	semi-open	Gamma	Mid-coverage IRS	Two-Moment Approximation	Estimated Missing Data	4.13793	3.78947	4.55696	4.43173	Yes	0.0662951	FullRepertoireExhaustion
seasonal	semi-open	Gamma	Mid-coverage IRS	Two-Moment Approximation	Estimated Undersampling of Var	3.95604	3.56436	4.39024	4.43173	No	0.107337	FullRepertoireExhaustion
seasonal	semi-open	Gamma	Mid-coverage IRS	Two-Moment Approximation	Estimated Antimalarial Treatment	4.18605	3.75	4.61538	4.43173	Yes	0.0554381	FullRepertoireExhaustion
seasonal	semi-open	Gamma	Mid-coverage IRS	Little's Law	Estimated from True MOI	4.14539	3.79572	4.59391	4.43173	Yes	0.0646111	FullRepertoireExhaustion
seasonal	semi-open	Gamma	Mid-coverage IRS	Little's Law	Estimated All Errors	3.93905	3.58567	4.35915	4.43173	No	0.111171	FullRepertoireExhaustion
seasonal	semi-open	Gamma	Mid-coverage IRS	Little's Law	Estimated Missing Data	4.14169	3.78584	4.58403	4.43173	Yes	0.0654475	FullRepertoireExhaustion
seasonal	semi-open	Gamma	Mid-coverage IRS	Little's Law	Estimated Undersampling of Var	3.95356	3.56857	4.3657	4.43173	No	0.107897	FullRepertoireExhaustion
seasonal	semi-open	Gamma	Mid-coverage IRS	Little's Law	Estimated Antimalarial Treatment	4.17071	3.76613	4.60498	4.43173	Yes	0.0588987	FullRepertoireExhaustion
seasonal	semi-open	Gamma	High-coverage IRS	Two-Moment Approximation	Estimated from True MOI	1.21212	1.07463	1.36882	1.31293	Yes	0.0767839	FullRepertoireExhaustion
seasonal	semi-open	Gamma	High-coverage IRS	Two-Moment Approximation	Estimated All Errors	1.22867	1.08108	1.40078	1.31293	Yes	0.0641803	FullRepertoireExhaustion
seasonal	semi-open	Gamma	High-coverage IRS	Two-Moment Approximation	Estimated Missing Data	1.20807	1.06825	1.35849	1.31293	Yes	0.0798716	FullRepertoireExhaustion
seasonal	semi-open	Gamma	High-coverage IRS	Two-Moment Approximation	Estimated Undersampling of Var	1.25436	1.10769	1.44578	1.31293	Yes	0.0446161	FullRepertoireExhaustion
seasonal	semi-open	Gamma	High-coverage IRS	Two-Moment Approximation	Estimated Antimalarial Treatment	1.21212	1.07463	1.36882	1.31293	Yes	0.0767839	FullRepertoireExhaustion
seasonal	semi-open	Gamma	High-coverage IRS	Little's Law	Estimated from True MOI	1.20918	1.07317	1.36644	1.31293	Yes	0.0790255	FullRepertoireExhaustion
seasonal	semi-open	Gamma	High-coverage IRS	Little's Law	Estimated All Errors	1.23206	1.08311	1.39804	1.31293	Yes	0.0615983	FullRepertoireExhaustion
seasonal	semi-open	Gamma	High-coverage IRS	Little's Law	Estimated Missing Data	1.20812	1.07105	1.36218	1.31293	Yes	0.0798348	FullRepertoireExhaustion
seasonal	semi-open	Gamma	High-coverage IRS	Little's Law	Estimated Undersampling of Var	1.25852	1.10996	1.44528	1.31293	Yes	0.0414474	FullRepertoireExhaustion
seasonal	semi-open	Gamma	High-coverage IRS	Little's Law	Estimated Antimalarial Treatment	1.20918	1.07317	1.36644	1.31293	Yes	0.0790255	FullRepertoireExhaustion
seasonal	regionally-open	Gamma	Pre-IRS	Two-Moment Approximation	Estimated from True MOI	9	8.18182	9.72973	9.612	Yes	0.0636704	FullRepertoireExhaustion
seasonal	regionally-open	Gamma	Pre-IRS	Two-Moment Approximation	Estimated All Errors	8.37209	7.65957	9	9.612	No	0.128996	FullRepertoireExhaustion
seasonal	regionally-open	Gamma	Pre-IRS	Two-Moment Approximation	Estimated Missing Data	9	8.18182	9.72973	9.612	Yes	0.0636704	FullRepertoireExhaustion
seasonal	regionally-open	Gamma	Pre-IRS	Two-Moment Approximation	Estimated Undersampling of Var	8.37209	7.65957	9	9.612	No	0.128996	FullRepertoireExhaustion
seasonal	regionally-open	Gamma	Pre-IRS	Two-Moment Approximation	Estimated Antimalarial Treatment	9	8.18182	9.72973	9.612	Yes	0.0636704	FullRepertoireExhaustion
seasonal	regionally-open	Gamma	Pre-IRS	Little's Law	Estimated from True MOI	9.02434	8.26825	9.65848	9.612	Yes	0.0611382	FullRepertoireExhaustion
seasonal	regionally-open	Gamma	Pre-IRS	Little's Law	Estimated All Errors	8.33891	7.66267	8.90516	9.612	No	0.132448	FullRepertoireExhaustion
seasonal	regionally-open	Gamma	Pre-IRS	Little's Law	Estimated Missing Data	9.03856	8.24116	9.64167	9.612	Yes	0.0596589	FullRepertoireExhaustion
seasonal	regionally-open	Gamma	Pre-IRS	Little's Law	Estimated Undersampling of Var	8.36539	7.65452	8.93367	9.612	No	0.129693	FullRepertoireExhaustion
seasonal	regionally-open	Gamma	Pre-IRS	Little's Law	Estimated Antimalarial Treatment	9.06689	8.2533	9.66596	9.612	Yes	0.0567111	FullRepertoireExhaustion
seasonal	regionally-open	Gamma	Low-coverage IRS	Two-Moment Approximation	Estimated from True MOI	6.66667	6.10169	7.2	7.3212	No	0.0894025	FullRepertoireExhaustion
seasonal	regionally-open	Gamma	Low-coverage IRS	Two-Moment Approximation	Estimated All Errors	6.2069	5.71429	6.66667	7.3212	No	0.152202	FullRepertoireExhaustion
seasonal	regionally-open	Gamma	Low-coverage IRS	Two-Moment Approximation	Estimated Missing Data	6.66667	6.10169	7.2	7.3212	No	0.0894025	FullRepertoireExhaustion
seasonal	regionally-open	Gamma	Low-coverage IRS	Two-Moment Approximation	Estimated Undersampling of Var	6.26134	5.71429	6.79245	7.3212	No	0.144765	FullRepertoireExhaustion
seasonal	regionally-open	Gamma	Low-coverage IRS	Two-Moment Approximation	Estimated Antimalarial Treatment	6.66667	6.10169	7.05882	7.3212	No	0.0894025	FullRepertoireExhaustion
seasonal	regionally-open	Gamma	Low-coverage IRS	Little's Law	Estimated from True MOI	6.65548	6.08943	7.17583	7.3212	No	0.0909301	FullRepertoireExhaustion
seasonal	regionally-open	Gamma	Low-coverage IRS	Little's Law	Estimated All Errors	6.24067	5.72105	6.65812	7.3212	No	0.14759	FullRepertoireExhaustion
seasonal	regionally-open	Gamma	Low-coverage IRS	Little's Law	Estimated Missing Data	6.65548	6.08943	7.18286	7.3212	No	0.0909301	FullRepertoireExhaustion
seasonal	regionally-open	Gamma	Low-coverage IRS	Little's Law	Estimated Undersampling of Var	6.25995	5.75191	6.74689	7.3212	No	0.144956	FullRepertoireExhaustion
seasonal	regionally-open	Gamma	Low-coverage IRS	Little's Law	Estimated Antimalarial Treatment	6.66163	6.0774	7.12656	7.3212	No	0.0900906	FullRepertoireExhaustion
seasonal	regionally-open	Gamma	Mid-coverage IRS	Two-Moment Approximation	Estimated from True MOI	3.87097	3.6	4.28571	4.257	Yes	0.0906818	FullRepertoireExhaustion
seasonal	regionally-open	Gamma	Mid-coverage IRS	Two-Moment Approximation	Estimated All Errors	3.78947	3.52941	4.18605	4.257	No	0.109825	FullRepertoireExhaustion
seasonal	regionally-open	Gamma	Mid-coverage IRS	Two-Moment Approximation	Estimated Missing Data	3.87097	3.6	4.33735	4.257	Yes	0.0906818	FullRepertoireExhaustion
seasonal	regionally-open	Gamma	Mid-coverage IRS	Two-Moment Approximation	Estimated Undersampling of Var	3.82979	3.52941	4.18605	4.257	No	0.100355	FullRepertoireExhaustion
seasonal	regionally-open	Gamma	Mid-coverage IRS	Two-Moment Approximation	Estimated Antimalarial Treatment	3.87097	3.6	4.28571	4.257	Yes	0.0906818	FullRepertoireExhaustion
seasonal	regionally-open	Gamma	Mid-coverage IRS	Little's Law	Estimated from True MOI	3.8871	3.59306	4.27042	4.257	Yes	0.0868929	FullRepertoireExhaustion
seasonal	regionally-open	Gamma	Mid-coverage IRS	Little's Law	Estimated All Errors	3.80551	3.52533	4.19345	4.257	No	0.106059	FullRepertoireExhaustion
seasonal	regionally-open	Gamma	Mid-coverage IRS	Little's Law	Estimated Missing Data	3.89049	3.58626	4.31457	4.257	Yes	0.0860957	FullRepertoireExhaustion
seasonal	regionally-open	Gamma	Mid-coverage IRS	Little's Law	Estimated Undersampling of Var	3.82398	3.53764	4.20268	4.257	No	0.10172	FullRepertoireExhaustion
seasonal	regionally-open	Gamma	Mid-coverage IRS	Little's Law	Estimated Antimalarial Treatment	3.8871	3.59306	4.27042	4.257	Yes	0.0868929	FullRepertoireExhaustion
seasonal	regionally-open	Gamma	High-coverage IRS	Two-Moment Approximation	Estimated from True MOI	0.839161	0.724346	0.991736	0.9732	Yes	0.13773	FullRepertoireExhaustion
seasonal	regionally-open	Gamma	High-coverage IRS	Two-Moment Approximation	Estimated All Errors	0.86747	0.745342	1.01408	0.9732	Yes	0.108642	FullRepertoireExhaustion
seasonal	regionally-open	Gamma	High-coverage IRS	Two-Moment Approximation	Estimated Missing Data	0.839161	0.724346	0.991736	0.9732	Yes	0.13773	FullRepertoireExhaustion
seasonal	regionally-open	Gamma	High-coverage IRS	Two-Moment Approximation	Estimated Undersampling of Var	0.86747	0.745342	1.01408	0.9732	Yes	0.108642	FullRepertoireExhaustion
seasonal	regionally-open	Gamma	High-coverage IRS	Two-Moment Approximation	Estimated Antimalarial Treatment	0.839161	0.724346	0.991736	0.9732	Yes	0.13773	FullRepertoireExhaustion
seasonal	regionally-open	Gamma	High-coverage IRS	Little's Law	Estimated from True MOI	0.840758	0.723986	0.989642	0.9732	Yes	0.13609	FullRepertoireExhaustion
seasonal	regionally-open	Gamma	High-coverage IRS	Little's Law	Estimated All Errors	0.868765	0.74591	1.01502	0.9732	Yes	0.107311	FullRepertoireExhaustion
seasonal	regionally-open	Gamma	High-coverage IRS	Little's Law	Estimated Missing Data	0.840758	0.723986	0.989642	0.9732	Yes	0.13609	FullRepertoireExhaustion
seasonal	regionally-open	Gamma	High-coverage IRS	Little's Law	Estimated Undersampling of Var	0.868765	0.74591	1.01502	0.9732	Yes	0.107311	FullRepertoireExhaustion
seasonal	regionally-open	Gamma	High-coverage IRS	Little's Law	Estimated Antimalarial Treatment	0.840758	0.723986	0.989642	0.9732	Yes	0.13609	FullRepertoireExhaustion
non-seasonal	closed	Gamma	Pre-IRS	Two-Moment Approximation	Estimated from True MOI	12	11.25	12.8571	12.739	Yes	0.0580108	FullRepertoireExhaustion
non-seasonal	closed	Gamma	Pre-IRS	Two-Moment Approximation	Estimated All Errors	10.9091	10.2857	11.6129	12.739	No	0.143646	FullRepertoireExhaustion
non-seasonal	closed	Gamma	Pre-IRS	Two-Moment Approximation	Estimated Missing Data	12	11.25	12.8571	12.739	Yes	0.0580108	FullRepertoireExhaustion
non-seasonal	closed	Gamma	Pre-IRS	Two-Moment Approximation	Estimated Undersampling of Var	10.9091	10.2857	11.6129	12.739	No	0.143646	FullRepertoireExhaustion
non-seasonal	closed	Gamma	Pre-IRS	Two-Moment Approximation	Estimated Antimalarial Treatment	12	11.25	12.8571	12.739	Yes	0.0580108	FullRepertoireExhaustion
non-seasonal	closed	Gamma	Pre-IRS	Little's Law	Estimated from True MOI	11.997	11.2573	12.7325	12.739	No	0.0582461	FullRepertoireExhaustion
non-seasonal	closed	Gamma	Pre-IRS	Little's Law	Estimated All Errors	10.9384	10.2965	11.5549	12.739	No	0.141342	FullRepertoireExhaustion
non-seasonal	closed	Gamma	Pre-IRS	Little's Law	Estimated Missing Data	11.96	11.2336	12.763	12.739	Yes	0.0611532	FullRepertoireExhaustion
non-seasonal	closed	Gamma	Pre-IRS	Little's Law	Estimated Undersampling of Var	10.8588	10.207	11.5659	12.739	No	0.147597	FullRepertoireExhaustion
non-seasonal	closed	Gamma	Pre-IRS	Little's Law	Estimated Antimalarial Treatment	11.9915	11.2596	12.6681	12.739	No	0.0586812	FullRepertoireExhaustion
non-seasonal	closed	Gamma	Low-coverage IRS	Two-Moment Approximation	Estimated from True MOI	9.47368	8.78049	10	10.05	No	0.0573449	FullRepertoireExhaustion
non-seasonal	closed	Gamma	Low-coverage IRS	Two-Moment Approximation	Estimated All Errors	8.78049	8.18182	9.47368	10.05	No	0.12632	FullRepertoireExhaustion
non-seasonal	closed	Gamma	Low-coverage IRS	Two-Moment Approximation	Estimated Missing Data	9.47368	8.78049	10	10.05	No	0.0573449	FullRepertoireExhaustion
non-seasonal	closed	Gamma	Low-coverage IRS	Two-Moment Approximation	Estimated Undersampling of Var	8.78049	8.18182	9.23077	10.05	No	0.12632	FullRepertoireExhaustion
non-seasonal	closed	Gamma	Low-coverage IRS	Two-Moment Approximation	Estimated Antimalarial Treatment	9.47368	8.78049	10	10.05	No	0.0573449	FullRepertoireExhaustion
non-seasonal	closed	Gamma	Low-coverage IRS	Little's Law	Estimated from True MOI	9.48812	8.84349	10.0736	10.05	Yes	0.0559083	FullRepertoireExhaustion
non-seasonal	closed	Gamma	Low-coverage IRS	Little's Law	Estimated All Errors	8.77642	8.16604	9.35124	10.05	No	0.126725	FullRepertoireExhaustion
non-seasonal	closed	Gamma	Low-coverage IRS	Little's Law	Estimated Missing Data	9.48083	8.85324	10.1006	10.05	Yes	0.0566334	FullRepertoireExhaustion
non-seasonal	closed	Gamma	Low-coverage IRS	Little's Law	Estimated Undersampling of Var	8.72915	8.1062	9.27324	10.05	No	0.131428	FullRepertoireExhaustion
non-seasonal	closed	Gamma	Low-coverage IRS	Little's Law	Estimated Antimalarial Treatment	9.4887	8.85324	10.0927	10.05	Yes	0.0558503	FullRepertoireExhaustion
non-seasonal	closed	Gamma	Mid-coverage IRS	Two-Moment Approximation	Estimated from True MOI	5.625	5.14286	6	5.8766	Yes	0.0428139	FullRepertoireExhaustion
non-seasonal	closed	Gamma	Mid-coverage IRS	Two-Moment Approximation	Estimated All Errors	5.37313	4.93151	5.80645	5.8766	No	0.085673	FullRepertoireExhaustion
non-seasonal	closed	Gamma	Mid-coverage IRS	Two-Moment Approximation	Estimated Missing Data	5.625	5.14286	6.10169	5.8766	Yes	0.0428139	FullRepertoireExhaustion
non-seasonal	closed	Gamma	Mid-coverage IRS	Two-Moment Approximation	Estimated Undersampling of Var	5.37313	4.86486	5.80645	5.8766	No	0.085673	FullRepertoireExhaustion
non-seasonal	closed	Gamma	Mid-coverage IRS	Two-Moment Approximation	Estimated Antimalarial Treatment	5.625	5.14286	6	5.8766	Yes	0.0428139	FullRepertoireExhaustion
non-seasonal	closed	Gamma	Mid-coverage IRS	Little's Law	Estimated from True MOI	5.64854	5.1656	6.04562	5.8766	Yes	0.0388085	FullRepertoireExhaustion
non-seasonal	closed	Gamma	Mid-coverage IRS	Little's Law	Estimated All Errors	5.36969	4.9037	5.79984	5.8766	No	0.0862588	FullRepertoireExhaustion
non-seasonal	closed	Gamma	Mid-coverage IRS	Little's Law	Estimated Missing Data	5.6585	5.14799	6.07619	5.8766	Yes	0.0371132	FullRepertoireExhaustion
non-seasonal	closed	Gamma	Mid-coverage IRS	Little's Law	Estimated Undersampling of Var	5.35715	4.88936	5.76041	5.8766	No	0.0883937	FullRepertoireExhaustion
non-seasonal	closed	Gamma	Mid-coverage IRS	Little's Law	Estimated Antimalarial Treatment	5.63959	5.15487	6.04562	5.8766	Yes	0.0403304	FullRepertoireExhaustion
non-seasonal	closed	Gamma	High-coverage IRS	Two-Moment Approximation	Estimated from True MOI	0.97561	0.833333	1.11111	1.1083	Yes	0.119724	FullRepertoireExhaustion
non-seasonal	closed	Gamma	High-coverage IRS	Two-Moment Approximation	Estimated All Errors	1.02857	0.880196	1.17647	1.1083	Yes	0.0719377	FullRepertoireExhaustion
non-seasonal	closed	Gamma	High-coverage IRS	Two-Moment Approximation	Estimated Missing Data	0.97561	0.833333	1.11111	1.1083	Yes	0.119724	FullRepertoireExhaustion
non-seasonal	closed	Gamma	High-coverage IRS	Two-Moment Approximation	Estimated Undersampling of Var	1.01983	0.878049	1.18033	1.1083	Yes	0.0798249	FullRepertoireExhaustion
non-seasonal	closed	Gamma	High-coverage IRS	Two-Moment Approximation	Estimated Antimalarial Treatment	0.978261	0.837209	1.11111	1.1083	Yes	0.117332	FullRepertoireExhaustion
non-seasonal	closed	Gamma	High-coverage IRS	Little's Law	Estimated from True MOI	0.97481	0.833799	1.10969	1.1083	Yes	0.120446	FullRepertoireExhaustion
non-seasonal	closed	Gamma	High-coverage IRS	Little's Law	Estimated All Errors	1.02794	0.881095	1.17479	1.1083	Yes	0.072504	FullRepertoireExhaustion
non-seasonal	closed	Gamma	High-coverage IRS	Little's Law	Estimated Missing Data	0.97481	0.833799	1.10969	1.1083	Yes	0.120446	FullRepertoireExhaustion
non-seasonal	closed	Gamma	High-coverage IRS	Little's Law	Estimated Undersampling of Var	1.01975	0.878462	1.17947	1.1083	Yes	0.0798944	FullRepertoireExhaustion
non-seasonal	closed	Gamma	High-coverage IRS	Little's Law	Estimated Antimalarial Treatment	0.977875	0.836865	1.11275	1.1083	Yes	0.11768	FullRepertoireExhaustion
non-seasonal	semi-open	Gamma	Pre-IRS	Two-Moment Approximation	Estimated from True MOI	8.57143	8	9.47368	8.65493	Yes	0.00964823	FullRepertoireExhaustion
non-seasonal	semi-open	Gamma	Pre-IRS	Two-Moment Approximation	Estimated All Errors	8	7.34694	8.57143	8.65493	No	0.0756717	FullRepertoireExhaustion
non-seasonal	semi-open	Gamma	Pre-IRS	Two-Moment Approximation	Estimated Missing Data	8.57143	8	9.23077	8.65493	Yes	0.00964823	FullRepertoireExhaustion
non-seasonal	semi-open	Gamma	Pre-IRS	Two-Moment Approximation	Estimated Undersampling of Var	7.82609	7.34694	8.57143	8.65493	No	0.0957658	FullRepertoireExhaustion
non-seasonal	semi-open	Gamma	Pre-IRS	Two-Moment Approximation	Estimated Antimalarial Treatment	8.57143	8	9.47368	8.65493	Yes	0.00964823	FullRepertoireExhaustion
non-seasonal	semi-open	Gamma	Pre-IRS	Little's Law	Estimated from True MOI	8.61382	7.93895	9.34185	8.65493	Yes	0.00475062	FullRepertoireExhaustion
non-seasonal	semi-open	Gamma	Pre-IRS	Little's Law	Estimated All Errors	7.91187	7.36174	8.58031	8.65493	No	0.0858542	FullRepertoireExhaustion
non-seasonal	semi-open	Gamma	Pre-IRS	Little's Law	Estimated Missing Data	8.57588	7.95032	9.31383	8.65493	Yes	0.00913429	FullRepertoireExhaustion
non-seasonal	semi-open	Gamma	Pre-IRS	Little's Law	Estimated Undersampling of Var	7.8533	7.27441	8.50602	8.65493	No	0.0926219	FullRepertoireExhaustion
non-seasonal	semi-open	Gamma	Pre-IRS	Little's Law	Estimated Antimalarial Treatment	8.60841	7.98581	9.34044	8.65493	Yes	0.00537518	FullRepertoireExhaustion
non-seasonal	semi-open	Gamma	Low-coverage IRS	Two-Moment Approximation	Estimated from True MOI	6	5.37313	6.54545	6.43153	Yes	0.0670965	FullRepertoireExhaustion
non-seasonal	semi-open	Gamma	Low-coverage IRS	Two-Moment Approximation	Estimated All Errors	5.53846	5	6.10169	6.43153	No	0.138858	FullRepertoireExhaustion
non-seasonal	semi-open	Gamma	Low-coverage IRS	Two-Moment Approximation	Estimated Missing Data	6	5.37313	6.54545	6.43153	Yes	0.0670965	FullRepertoireExhaustion
non-seasonal	semi-open	Gamma	Low-coverage IRS	Two-Moment Approximation	Estimated Undersampling of Var	5.53846	5.07042	6.10169	6.43153	No	0.138858	FullRepertoireExhaustion
non-seasonal	semi-open	Gamma	Low-coverage IRS	Two-Moment Approximation	Estimated Antimalarial Treatment	6	5.29412	6.66667	6.43153	Yes	0.0670965	FullRepertoireExhaustion
non-seasonal	semi-open	Gamma	Low-coverage IRS	Little's Law	Estimated from True MOI	5.97351	5.35787	6.55419	6.43153	Yes	0.071216	FullRepertoireExhaustion
non-seasonal	semi-open	Gamma	Low-coverage IRS	Little's Law	Estimated All Errors	5.54068	5.01645	6.07029	6.43153	No	0.138513	FullRepertoireExhaustion
non-seasonal	semi-open	Gamma	Low-coverage IRS	Little's Law	Estimated Missing Data	5.9856	5.36056	6.57032	6.43153	Yes	0.069335	FullRepertoireExhaustion
non-seasonal	semi-open	Gamma	Low-coverage IRS	Little's Law	Estimated Undersampling of Var	5.52948	5.03683	6.11096	6.43153	No	0.140255	FullRepertoireExhaustion
non-seasonal	semi-open	Gamma	Low-coverage IRS	Little's Law	Estimated Antimalarial Treatment	5.97469	5.32634	6.62571	6.43153	Yes	0.0710326	FullRepertoireExhaustion
non-seasonal	semi-open	Gamma	Mid-coverage IRS	Two-Moment Approximation	Estimated from True MOI	3.38036	3	3.82979	3.64533	Yes	0.0726894	FullRepertoireExhaustion
non-seasonal	semi-open	Gamma	Mid-coverage IRS	Two-Moment Approximation	Estimated All Errors	3.27273	2.92683	3.71134	3.64533	Yes	0.102215	FullRepertoireExhaustion
non-seasonal	semi-open	Gamma	Mid-coverage IRS	Two-Moment Approximation	Estimated Missing Data	3.36449	3	3.78947	3.64533	Yes	0.077043	FullRepertoireExhaustion
non-seasonal	semi-open	Gamma	Mid-coverage IRS	Two-Moment Approximation	Estimated Undersampling of Var	3.24324	2.95082	3.63636	3.64533	No	0.110303	FullRepertoireExhaustion
non-seasonal	semi-open	Gamma	Mid-coverage IRS	Two-Moment Approximation	Estimated Antimalarial Treatment	3.39623	3.02521	3.82979	3.64533	Yes	0.0683358	FullRepertoireExhaustion
non-seasonal	semi-open	Gamma	Mid-coverage IRS	Little's Law	Estimated from True MOI	3.38038	2.99984	3.81244	3.64533	Yes	0.0726822	FullRepertoireExhaustion
non-seasonal	semi-open	Gamma	Mid-coverage IRS	Little's Law	Estimated All Errors	3.26446	2.93661	3.69535	3.64533	Yes	0.104481	FullRepertoireExhaustion
non-seasonal	semi-open	Gamma	Mid-coverage IRS	Little's Law	Estimated Missing Data	3.3757	3.01155	3.80776	3.64533	Yes	0.073967	FullRepertoireExhaustion
non-seasonal	semi-open	Gamma	Mid-coverage IRS	Little's Law	Estimated Undersampling of Var	3.24326	2.95056	3.65352	3.64533	Yes	0.110298	FullRepertoireExhaustion
non-seasonal	semi-open	Gamma	Mid-coverage IRS	Little's Law	Estimated Antimalarial Treatment	3.38531	3.031	3.82149	3.64533	Yes	0.0713297	FullRepertoireExhaustion
non-seasonal	semi-open	Gamma	High-coverage IRS	Two-Moment Approximation	Estimated from True MOI	0.538117	0.43956	0.653358	0.598533	Yes	0.100941	FullRepertoireExhaustion
non-seasonal	semi-open	Gamma	High-coverage IRS	Two-Moment Approximation	Estimated All Errors	0.555557	0.449438	0.685714	0.598533	Yes	0.0718029	FullRepertoireExhaustion
non-seasonal	semi-open	Gamma	High-coverage IRS	Two-Moment Approximation	Estimated Missing Data	0.538117	0.43956	0.653358	0.598533	Yes	0.100941	FullRepertoireExhaustion
non-seasonal	semi-open	Gamma	High-coverage IRS	Two-Moment Approximation	Estimated Undersampling of Var	0.559876	0.460948	0.699029	0.598533	Yes	0.0645875	FullRepertoireExhaustion
non-seasonal	semi-open	Gamma	High-coverage IRS	Two-Moment Approximation	Estimated Antimalarial Treatment	0.538117	0.43956	0.653358	0.598533	Yes	0.100941	FullRepertoireExhaustion
non-seasonal	semi-open	Gamma	High-coverage IRS	Little's Law	Estimated from True MOI	0.538518	0.440034	0.653765	0.598533	Yes	0.10027	FullRepertoireExhaustion
non-seasonal	semi-open	Gamma	High-coverage IRS	Little's Law	Estimated All Errors	0.554988	0.449026	0.686129	0.598533	Yes	0.0727537	FullRepertoireExhaustion
non-seasonal	semi-open	Gamma	High-coverage IRS	Little's Law	Estimated Missing Data	0.538518	0.440034	0.653765	0.598533	Yes	0.10027	FullRepertoireExhaustion
non-seasonal	semi-open	Gamma	High-coverage IRS	Little's Law	Estimated Undersampling of Var	0.559472	0.460988	0.699864	0.598533	Yes	0.0652613	FullRepertoireExhaustion
non-seasonal	semi-open	Gamma	High-coverage IRS	Little's Law	Estimated Antimalarial Treatment	0.538518	0.440034	0.653765	0.598533	Yes	0.10027	FullRepertoireExhaustion
non-seasonal	regionally-open	Gamma	Pre-IRS	Two-Moment Approximation	Estimated from True MOI	10.2857	9.47368	10.5882	10.4553	Yes	0.0162201	FullRepertoireExhaustion
non-seasonal	regionally-open	Gamma	Pre-IRS	Two-Moment Approximation	Estimated All Errors	9.47368	8.78049	10	10.4553	No	0.0938869	FullRepertoireExhaustion
non-seasonal	regionally-open	Gamma	Pre-IRS	Two-Moment Approximation	Estimated Missing Data	10.2857	9.47368	10.5882	10.4553	Yes	0.0162201	FullRepertoireExhaustion
non-seasonal	regionally-open	Gamma	Pre-IRS	Two-Moment Approximation	Estimated Undersampling of Var	9.47368	8.57143	10	10.4553	No	0.0938869	FullRepertoireExhaustion
non-seasonal	regionally-open	Gamma	Pre-IRS	Two-Moment Approximation	Estimated Antimalarial Treatment	10	9.47368	10.5882	10.4553	Yes	0.0435473	FullRepertoireExhaustion
non-seasonal	regionally-open	Gamma	Pre-IRS	Little's Law	Estimated from True MOI	10.1594	9.5644	10.7263	10.4553	Yes	0.0282999	FullRepertoireExhaustion
non-seasonal	regionally-open	Gamma	Pre-IRS	Little's Law	Estimated All Errors	9.39555	8.86888	9.92624	10.4553	No	0.10136	FullRepertoireExhaustion
non-seasonal	regionally-open	Gamma	Pre-IRS	Little's Law	Estimated Missing Data	10.1554	9.5644	10.7182	10.4553	Yes	0.0286845	FullRepertoireExhaustion
non-seasonal	regionally-open	Gamma	Pre-IRS	Little's Law	Estimated Undersampling of Var	9.37178	8.6574	9.87226	10.4553	No	0.103633	FullRepertoireExhaustion
non-seasonal	regionally-open	Gamma	Pre-IRS	Little's Law	Estimated Antimalarial Treatment	10.1273	9.53224	10.7182	10.4553	Yes	0.0313762	FullRepertoireExhaustion
non-seasonal	regionally-open	Gamma	Low-coverage IRS	Two-Moment Approximation	Estimated from True MOI	7.5	6.92308	8.18182	7.6126	Yes	0.0147913	FullRepertoireExhaustion
non-seasonal	regionally-open	Gamma	Low-coverage IRS	Two-Moment Approximation	Estimated All Errors	7.05882	6.54545	7.5	7.6126	No	0.0727447	FullRepertoireExhaustion
non-seasonal	regionally-open	Gamma	Low-coverage IRS	Two-Moment Approximation	Estimated Missing Data	7.5	6.92308	8.18182	7.6126	Yes	0.0147913	FullRepertoireExhaustion
non-seasonal	regionally-open	Gamma	Low-coverage IRS	Two-Moment Approximation	Estimated Undersampling of Var	7.05882	6.54545	7.65957	7.6126	Yes	0.0727447	FullRepertoireExhaustion
non-seasonal	regionally-open	Gamma	Low-coverage IRS	Two-Moment Approximation	Estimated Antimalarial Treatment	7.5	6.92308	8	7.6126	Yes	0.0147913	FullRepertoireExhaustion
non-seasonal	regionally-open	Gamma	Low-coverage IRS	Little's Law	Estimated from True MOI	7.47494	6.916	8.11214	7.6126	Yes	0.0180832	FullRepertoireExhaustion
non-seasonal	regionally-open	Gamma	Low-coverage IRS	Little's Law	Estimated All Errors	7.00639	6.56499	7.56376	7.6126	No	0.0796318	FullRepertoireExhaustion
non-seasonal	regionally-open	Gamma	Low-coverage IRS	Little's Law	Estimated Missing Data	7.47494	6.916	8.11214	7.6126	Yes	0.0180832	FullRepertoireExhaustion
non-seasonal	regionally-open	Gamma	Low-coverage IRS	Little's Law	Estimated Undersampling of Var	7.02406	6.53591	7.583	7.6126	No	0.0773115	FullRepertoireExhaustion
non-seasonal	regionally-open	Gamma	Low-coverage IRS	Little's Law	Estimated Antimalarial Treatment	7.46612	6.93242	8.05188	7.6126	Yes	0.0192423	FullRepertoireExhaustion
non-seasonal	regionally-open	Gamma	Mid-coverage IRS	Two-Moment Approximation	Estimated from True MOI	4.21067	3.82979	4.5	4.5804	No	0.08072	FullRepertoireExhaustion
non-seasonal	regionally-open	Gamma	Mid-coverage IRS	Two-Moment Approximation	Estimated All Errors	4.09091	3.67347	4.39024	4.5804	No	0.106866	FullRepertoireExhaustion
non-seasonal	regionally-open	Gamma	Mid-coverage IRS	Two-Moment Approximation	Estimated Missing Data	4.23529	3.82979	4.5	4.5804	No	0.075344	FullRepertoireExhaustion
non-seasonal	regionally-open	Gamma	Mid-coverage IRS	Two-Moment Approximation	Estimated Undersampling of Var	4.11442	3.71134	4.39024	4.5804	No	0.101733	FullRepertoireExhaustion
non-seasonal	regionally-open	Gamma	Mid-coverage IRS	Two-Moment Approximation	Estimated Antimalarial Treatment	4.18605	3.82979	4.5	4.5804	No	0.0860959	FullRepertoireExhaustion
non-seasonal	regionally-open	Gamma	Mid-coverage IRS	Little's Law	Estimated from True MOI	4.21005	3.81849	4.49418	4.5804	No	0.0808561	FullRepertoireExhaustion
non-seasonal	regionally-open	Gamma	Mid-coverage IRS	Little's Law	Estimated All Errors	4.10498	3.68998	4.37472	4.5804	No	0.103795	FullRepertoireExhaustion
non-seasonal	regionally-open	Gamma	Mid-coverage IRS	Little's Law	Estimated Missing Data	4.22083	3.81794	4.49922	4.5804	No	0.0785023	FullRepertoireExhaustion
non-seasonal	regionally-open	Gamma	Mid-coverage IRS	Little's Law	Estimated Undersampling of Var	4.11476	3.70068	4.37637	4.5804	No	0.10166	FullRepertoireExhaustion
non-seasonal	regionally-open	Gamma	Mid-coverage IRS	Little's Law	Estimated Antimalarial Treatment	4.20617	3.83988	4.50301	4.5804	No	0.0817033	FullRepertoireExhaustion
non-seasonal	regionally-open	Gamma	High-coverage IRS	Two-Moment Approximation	Estimated from True MOI	0.637168	0.531758	0.777538	0.6337	Yes	-0.00547284	FullRepertoireExhaustion
non-seasonal	regionally-open	Gamma	High-coverage IRS	Two-Moment Approximation	Estimated All Errors	0.675422	0.570523	0.820046	0.6337	Yes	-0.0658389	FullRepertoireExhaustion
non-seasonal	regionally-open	Gamma	High-coverage IRS	Two-Moment Approximation	Estimated Missing Data	0.637168	0.531758	0.777538	0.6337	Yes	-0.00547284	FullRepertoireExhaustion
non-seasonal	regionally-open	Gamma	High-coverage IRS	Two-Moment Approximation	Estimated Undersampling of Var	0.675422	0.570523	0.820046	0.6337	Yes	-0.0658389	FullRepertoireExhaustion
non-seasonal	regionally-open	Gamma	High-coverage IRS	Two-Moment Approximation	Estimated Antimalarial Treatment	0.637168	0.531758	0.777538	0.6337	Yes	-0.00547284	FullRepertoireExhaustion
non-seasonal	regionally-open	Gamma	High-coverage IRS	Little's Law	Estimated from True MOI	0.638012	0.531677	0.776839	0.6337	Yes	-0.00680527	FullRepertoireExhaustion
non-seasonal	regionally-open	Gamma	High-coverage IRS	Little's Law	Estimated All Errors	0.676411	0.570076	0.821146	0.6337	Yes	-0.0674	FullRepertoireExhaustion
non-seasonal	regionally-open	Gamma	High-coverage IRS	Little's Law	Estimated Missing Data	0.638012	0.531677	0.776839	0.6337	Yes	-0.00680527	FullRepertoireExhaustion
non-seasonal	regionally-open	Gamma	High-coverage IRS	Little's Law	Estimated Undersampling of Var	0.676411	0.570076	0.821146	0.6337	Yes	-0.0674	FullRepertoireExhaustion
non-seasonal	regionally-open	Gamma	High-coverage IRS	Little's Law	Estimated Antimalarial Treatment	0.638012	0.531677	0.776839	0.6337	Yes	-0.00680527	FullRepertoireExhaustion
seasonal	closed	Exponential	Pre-IRS	Two-Moment Approximation	Estimated from True MOI	14.4	13.3333	15.6522	15.4598	Yes	0.068552	StochasticEarlyClearance
seasonal	closed	Exponential	Pre-IRS	Two-Moment Approximation	Estimated All Errors	12.8571	12	13.8462	15.4598	No	0.16835	StochasticEarlyClearance
seasonal	closed	Exponential	Pre-IRS	Two-Moment Approximation	Estimated Missing Data	14.4	13.3333	15.6522	15.4598	Yes	0.068552	StochasticEarlyClearance
seasonal	closed	Exponential	Pre-IRS	Two-Moment Approximation	Estimated Undersampling of Var	12.8571	12	13.8462	15.4598	No	0.16835	StochasticEarlyClearance
seasonal	closed	Exponential	Pre-IRS	Two-Moment Approximation	Estimated Antimalarial Treatment	14.4	13.3333	15.6522	15.4598	Yes	0.068552	StochasticEarlyClearance
seasonal	closed	Exponential	Pre-IRS	Little's Law	Estimated from True MOI	14.4579	13.3148	15.4534	15.4598	No	0.0648092	StochasticEarlyClearance
seasonal	closed	Exponential	Pre-IRS	Little's Law	Estimated All Errors	12.9719	12.0231	13.8103	15.4598	No	0.160927	StochasticEarlyClearance
seasonal	closed	Exponential	Pre-IRS	Little's Law	Estimated Missing Data	14.4544	13.295	15.4951	15.4598	Yes	0.0650363	StochasticEarlyClearance
seasonal	closed	Exponential	Pre-IRS	Little's Law	Estimated Undersampling of Var	12.9387	12.046	13.8068	15.4598	No	0.163074	StochasticEarlyClearance
seasonal	closed	Exponential	Pre-IRS	Little's Law	Estimated Antimalarial Treatment	14.5152	13.3845	15.5026	15.4598	Yes	0.0610991	StochasticEarlyClearance
seasonal	closed	Exponential	Low-coverage IRS	Two-Moment Approximation	Estimated from True MOI	10.9091	10	11.6129	11.9194	No	0.0847617	StochasticEarlyClearance
seasonal	closed	Exponential	Low-coverage IRS	Two-Moment Approximation	Estimated All Errors	10	9.23077	10.5882	11.9194	No	0.161032	StochasticEarlyClearance
seasonal	closed	Exponential	Low-coverage IRS	Two-Moment Approximation	Estimated Missing Data	10.9091	10	11.6129	11.9194	No	0.0847617	StochasticEarlyClearance
seasonal	closed	Exponential	Low-coverage IRS	Two-Moment Approximation	Estimated Undersampling of Var	10	9.23077	10.5882	11.9194	No	0.161032	StochasticEarlyClearance
seasonal	closed	Exponential	Low-coverage IRS	Two-Moment Approximation	Estimated Antimalarial Treatment	10.9091	10	11.6129	11.9194	No	0.0847617	StochasticEarlyClearance
seasonal	closed	Exponential	Low-coverage IRS	Little's Law	Estimated from True MOI	10.9477	10.0496	11.6784	11.9194	No	0.0815201	StochasticEarlyClearance
seasonal	closed	Exponential	Low-coverage IRS	Little's Law	Estimated All Errors	9.96999	9.2079	10.5897	11.9194	No	0.163549	StochasticEarlyClearance
seasonal	closed	Exponential	Low-coverage IRS	Little's Law	Estimated Missing Data	10.9163	10.0161	11.6533	11.9194	No	0.0841548	StochasticEarlyClearance
seasonal	closed	Exponential	Low-coverage IRS	Little's Law	Estimated Undersampling of Var	9.98995	9.16877	10.6858	11.9194	No	0.161875	StochasticEarlyClearance
seasonal	closed	Exponential	Low-coverage IRS	Little's Law	Estimated Antimalarial Treatment	10.9477	10.0496	11.6784	11.9194	No	0.0815201	StochasticEarlyClearance
seasonal	closed	Exponential	Mid-coverage IRS	Two-Moment Approximation	Estimated from True MOI	6.66667	6.10169	7.05882	7.199	No	0.0739455	StochasticEarlyClearance
seasonal	closed	Exponential	Mid-coverage IRS	Two-Moment Approximation	Estimated All Errors	6.2069	5.80645	6.66667	7.199	No	0.137811	StochasticEarlyClearance
seasonal	closed	Exponential	Mid-coverage IRS	Two-Moment Approximation	Estimated Missing Data	6.66667	6.10169	7.05882	7.199	No	0.0739455	StochasticEarlyClearance
seasonal	closed	Exponential	Mid-coverage IRS	Two-Moment Approximation	Estimated Undersampling of Var	6.2069	5.80645	6.66667	7.199	No	0.137811	StochasticEarlyClearance
seasonal	closed	Exponential	Mid-coverage IRS	Two-Moment Approximation	Estimated Antimalarial Treatment	6.66667	6.10169	7.05882	7.199	No	0.0739455	StochasticEarlyClearance
seasonal	closed	Exponential	Mid-coverage IRS	Little's Law	Estimated from True MOI	6.61547	6.07878	7.06732	7.199	No	0.081057	StochasticEarlyClearance
seasonal	closed	Exponential	Mid-coverage IRS	Little's Law	Estimated All Errors	6.19203	5.76614	6.67346	7.199	No	0.139877	StochasticEarlyClearance
seasonal	closed	Exponential	Mid-coverage IRS	Little's Law	Estimated Missing Data	6.6299	6.0998	7.0422	7.199	No	0.0790524	StochasticEarlyClearance
seasonal	closed	Exponential	Mid-coverage IRS	Little's Law	Estimated Undersampling of Var	6.21291	5.76939	6.66012	7.199	No	0.136976	StochasticEarlyClearance
seasonal	closed	Exponential	Mid-coverage IRS	Little's Law	Estimated Antimalarial Treatment	6.61916	6.07878	7.06732	7.199	No	0.0805446	StochasticEarlyClearance
seasonal	closed	Exponential	High-coverage IRS	Two-Moment Approximation	Estimated from True MOI	1.12853	0.935065	1.27208	1.1598	Yes	0.0269644	StochasticEarlyClearance
seasonal	closed	Exponential	High-coverage IRS	Two-Moment Approximation	Estimated All Errors	1.18033	0.97035	1.32841	1.1598	Yes	-0.0176995	StochasticEarlyClearance
seasonal	closed	Exponential	High-coverage IRS	Two-Moment Approximation	Estimated Missing Data	1.1215	0.930233	1.26316	1.1598	Yes	0.033027	StochasticEarlyClearance
seasonal	closed	Exponential	High-coverage IRS	Two-Moment Approximation	Estimated Undersampling of Var	1.18033	0.97035	1.32841	1.1598	Yes	-0.0176995	StochasticEarlyClearance
seasonal	closed	Exponential	High-coverage IRS	Two-Moment Approximation	Estimated Antimalarial Treatment	1.12853	0.935065	1.27208	1.1598	Yes	0.0269644	StochasticEarlyClearance
seasonal	closed	Exponential	High-coverage IRS	Little's Law	Estimated from True MOI	1.12965	0.933463	1.27521	1.1598	Yes	0.0259973	StochasticEarlyClearance
seasonal	closed	Exponential	High-coverage IRS	Little's Law	Estimated All Errors	1.17869	0.96827	1.32583	1.1598	Yes	-0.0162913	StochasticEarlyClearance
seasonal	closed	Exponential	High-coverage IRS	Little's Law	Estimated Missing Data	1.12016	0.930299	1.26255	1.1598	Yes	0.0341822	StochasticEarlyClearance
seasonal	closed	Exponential	High-coverage IRS	Little's Law	Estimated Undersampling of Var	1.17869	0.96827	1.32583	1.1598	Yes	-0.0162913	StochasticEarlyClearance
seasonal	closed	Exponential	High-coverage IRS	Little's Law	Estimated Antimalarial Treatment	1.12965	0.933463	1.27521	1.1598	Yes	0.0259973	StochasticEarlyClearance
seasonal	closed	Gamma	Pre-IRS	Two-Moment Approximation	Estimated from True MOI	15.6522	14.4	16.3636	15.5091	Yes	-0.00922516	StochasticEarlyClearance
seasonal	closed	Gamma	Pre-IRS	Two-Moment Approximation	Estimated All Errors	13.8462	12.8571	14.4	15.5091	No	0.107224	StochasticEarlyClearance
seasonal	closed	Gamma	Pre-IRS	Two-Moment Approximation	Estimated Missing Data	15.6522	14.4	16.3636	15.5091	Yes	-0.00922516	StochasticEarlyClearance
seasonal	closed	Gamma	Pre-IRS	Two-Moment Approximation	Estimated Undersampling of Var	13.8462	12.8571	15	15.5091	No	0.107224	StochasticEarlyClearance
seasonal	closed	Gamma	Pre-IRS	Two-Moment Approximation	Estimated Antimalarial Treatment	15	14.4	16.3636	15.5091	Yes	0.0328259	StochasticEarlyClearance
seasonal	closed	Gamma	Pre-IRS	Little's Law	Estimated from True MOI	15.2969	14.2132	16.4554	15.5091	Yes	0.0136803	StochasticEarlyClearance
seasonal	closed	Gamma	Pre-IRS	Little's Law	Estimated All Errors	13.6752	12.7427	14.6647	15.5091	No	0.118248	StochasticEarlyClearance
seasonal	closed	Gamma	Pre-IRS	Little's Law	Estimated Missing Data	15.336	14.182	16.4199	15.5091	Yes	0.0111594	StochasticEarlyClearance
seasonal	closed	Gamma	Pre-IRS	Little's Law	Estimated Undersampling of Var	13.7234	12.7734	14.7129	15.5091	No	0.115136	StochasticEarlyClearance
seasonal	closed	Gamma	Pre-IRS	Little's Law	Estimated Antimalarial Treatment	15.2224	14.183	16.3236	15.5091	Yes	0.0184829	StochasticEarlyClearance
seasonal	closed	Gamma	Low-coverage IRS	Two-Moment Approximation	Estimated from True MOI	10.5882	9.72973	11.6129	11.8106	No	0.103497	StochasticEarlyClearance
seasonal	closed	Gamma	Low-coverage IRS	Two-Moment Approximation	Estimated All Errors	9.72973	9	10.5882	11.8106	No	0.176187	StochasticEarlyClearance
seasonal	closed	Gamma	Low-coverage IRS	Two-Moment Approximation	Estimated Missing Data	10.9091	10	11.6129	11.8106	No	0.0763305	StochasticEarlyClearance
seasonal	closed	Gamma	Low-coverage IRS	Two-Moment Approximation	Estimated Undersampling of Var	9.72973	9	10.5882	11.8106	No	0.176187	StochasticEarlyClearance
seasonal	closed	Gamma	Low-coverage IRS	Two-Moment Approximation	Estimated Antimalarial Treatment	10.5882	9.72973	11.6129	11.8106	No	0.103497	StochasticEarlyClearance
seasonal	closed	Gamma	Low-coverage IRS	Little's Law	Estimated from True MOI	10.7286	9.82759	11.6076	11.8106	No	0.0916129	StochasticEarlyClearance
seasonal	closed	Gamma	Low-coverage IRS	Little's Law	Estimated All Errors	9.78755	9.06165	10.5617	11.8106	No	0.171291	StochasticEarlyClearance
seasonal	closed	Gamma	Low-coverage IRS	Little's Law	Estimated Missing Data	10.7656	9.88185	11.6187	11.8106	No	0.0884762	StochasticEarlyClearance
seasonal	closed	Gamma	Low-coverage IRS	Little's Law	Estimated Undersampling of Var	9.78803	9.05843	10.5396	11.8106	No	0.17125	StochasticEarlyClearance
seasonal	closed	Gamma	Low-coverage IRS	Little's Law	Estimated Antimalarial Treatment	10.7286	9.82759	11.6076	11.8106	No	0.0916129	StochasticEarlyClearance
seasonal	closed	Gamma	Mid-coverage IRS	Two-Moment Approximation	Estimated from True MOI	7.2	6.66667	7.82609	8.0395	No	0.104422	StochasticEarlyClearance
seasonal	closed	Gamma	Mid-coverage IRS	Two-Moment Approximation	Estimated All Errors	6.79245	6.2069	7.2	8.0395	No	0.155115	StochasticEarlyClearance
seasonal	closed	Gamma	Mid-coverage IRS	Two-Moment Approximation	Estimated Missing Data	7.2	6.66667	7.82609	8.0395	No	0.104422	StochasticEarlyClearance
seasonal	closed	Gamma	Mid-coverage IRS	Two-Moment Approximation	Estimated Undersampling of Var	6.79245	6.2069	7.34694	8.0395	No	0.155115	StochasticEarlyClearance
seasonal	closed	Gamma	Mid-coverage IRS	Two-Moment Approximation	Estimated Antimalarial Treatment	7.2	6.66667	7.82609	8.0395	No	0.104422	StochasticEarlyClearance
seasonal	closed	Gamma	Mid-coverage IRS	Little's Law	Estimated from True MOI	7.25067	6.64867	7.79103	8.0395	No	0.0981195	StochasticEarlyClearance
seasonal	closed	Gamma	Mid-coverage IRS	Little's Law	Estimated All Errors	6.78664	6.23069	7.19845	8.0395	No	0.155838	StochasticEarlyClearance
seasonal	closed	Gamma	Mid-coverage IRS	Little's Law	Estimated Missing Data	7.26166	6.69172	7.7824	8.0395	No	0.0967523	StochasticEarlyClearance
seasonal	closed	Gamma	Mid-coverage IRS	Little's Law	Estimated Undersampling of Var	6.80277	6.25008	7.27738	8.0395	No	0.153832	StochasticEarlyClearance
seasonal	closed	Gamma	Mid-coverage IRS	Little's Law	Estimated Antimalarial Treatment	7.24731	6.67942	7.7742	8.0395	No	0.0985374	StochasticEarlyClearance
seasonal	closed	Gamma	High-coverage IRS	Two-Moment Approximation	Estimated from True MOI	1.06195	0.8933	1.21212	1.2326	No	0.13845	StochasticEarlyClearance
seasonal	closed	Gamma	High-coverage IRS	Two-Moment Approximation	Estimated All Errors	1.10769	0.916031	1.24567	1.2326	Yes	0.101337	StochasticEarlyClearance
seasonal	closed	Gamma	High-coverage IRS	Two-Moment Approximation	Estimated Missing Data	1.06195	0.8933	1.21212	1.2326	No	0.13845	StochasticEarlyClearance
seasonal	closed	Gamma	High-coverage IRS	Two-Moment Approximation	Estimated Undersampling of Var	1.10092	0.92545	1.25436	1.2326	Yes	0.106833	StochasticEarlyClearance
seasonal	closed	Gamma	High-coverage IRS	Two-Moment Approximation	Estimated Antimalarial Treatment	1.06195	0.8933	1.21212	1.2326	No	0.13845	StochasticEarlyClearance
seasonal	closed	Gamma	High-coverage IRS	Little's Law	Estimated from True MOI	1.06343	0.892685	1.21022	1.2326	No	0.137244	StochasticEarlyClearance
seasonal	closed	Gamma	High-coverage IRS	Little's Law	Estimated All Errors	1.10537	0.91665	1.24317	1.2326	Yes	0.103219	StochasticEarlyClearance
seasonal	closed	Gamma	High-coverage IRS	Little's Law	Estimated Missing Data	1.06343	0.892685	1.21022	1.2326	No	0.137244	StochasticEarlyClearance
seasonal	closed	Gamma	High-coverage IRS	Little's Law	Estimated Undersampling of Var	1.10013	0.924528	1.25171	1.2326	Yes	0.107474	StochasticEarlyClearance
seasonal	closed	Gamma	High-coverage IRS	Little's Law	Estimated Antimalarial Treatment	1.06343	0.892685	1.21022	1.2326	No	0.137244	StochasticEarlyClearance
seasonal	semi-open	Gamma	Pre-IRS	Two-Moment Approximation	Estimated from True MOI	9.47368	8.57143	10.2857	9.98973	Yes	0.0516579	StochasticEarlyClearance
seasonal	semi-open	Gamma	Pre-IRS	Two-Moment Approximation	Estimated All Errors	8.37209	7.82609	9.23077	9.98973	No	0.16193	StochasticEarlyClearance
seasonal	semi-open	Gamma	Pre-IRS	Two-Moment Approximation	Estimated Missing Data	9.47368	8.57143	10.2857	9.98973	Yes	0.0516579	StochasticEarlyClearance
seasonal	semi-open	Gamma	Pre-IRS	Two-Moment Approximation	Estimated Undersampling of Var	8.37209	7.65957	9.23077	9.98973	No	0.16193	StochasticEarlyClearance
seasonal	semi-open	Gamma	Pre-IRS	Two-Moment Approximation	Estimated Antimalarial Treatment	9.47368	8.57143	10.2857	9.98973	Yes	0.0516579	StochasticEarlyClearance
seasonal	semi-open	Gamma	Pre-IRS	Little's Law	Estimated from True MOI	9.30899	8.49452	10.2095	9.98973	Yes	0.0681447	StochasticEarlyClearance
seasonal	semi-open	Gamma	Pre-IRS	Little's Law	Estimated All Errors	8.43886	7.76255	9.20995	9.98973	No	0.155246	StochasticEarlyClearance
seasonal	semi-open	Gamma	Pre-IRS	Little's Law	Estimated Missing Data	9.32906	8.51173	10.2296	9.98973	Yes	0.0661351	StochasticEarlyClearance
seasonal	semi-open	Gamma	Pre-IRS	Little's Law	Estimated Undersampling of Var	8.42139	7.70013	9.19714	9.98973	No	0.156995	StochasticEarlyClearance
seasonal	semi-open	Gamma	Pre-IRS	Little's Law	Estimated Antimalarial Treatment	9.29754	8.52358	10.1605	9.98973	Yes	0.0692904	StochasticEarlyClearance
seasonal	semi-open	Gamma	Low-coverage IRS	Two-Moment Approximation	Estimated from True MOI	7.05882	6.42857	7.65957	7.631	Yes	0.0749805	StochasticEarlyClearance
seasonal	semi-open	Gamma	Low-coverage IRS	Two-Moment Approximation	Estimated All Errors	6.42857	5.80645	6.92308	7.631	No	0.157572	StochasticEarlyClearance
seasonal	semi-open	Gamma	Low-coverage IRS	Two-Moment Approximation	Estimated Missing Data	7.05882	6.42857	7.65957	7.631	Yes	0.0749805	StochasticEarlyClearance
seasonal	semi-open	Gamma	Low-coverage IRS	Two-Moment Approximation	Estimated Undersampling of Var	6.42857	5.80645	7.05882	7.631	No	0.157572	StochasticEarlyClearance
seasonal	semi-open	Gamma	Low-coverage IRS	Two-Moment Approximation	Estimated Antimalarial Treatment	7.05882	6.42857	7.65957	7.631	Yes	0.0749805	StochasticEarlyClearance
seasonal	semi-open	Gamma	Low-coverage IRS	Little's Law	Estimated from True MOI	7.02254	6.40836	7.68904	7.631	Yes	0.0797354	StochasticEarlyClearance
seasonal	semi-open	Gamma	Low-coverage IRS	Little's Law	Estimated All Errors	6.43306	5.83304	6.96571	7.631	No	0.156984	StochasticEarlyClearance
seasonal	semi-open	Gamma	Low-coverage IRS	Little's Law	Estimated Missing Data	7.01935	6.38191	7.62935	7.631	No	0.0801528	StochasticEarlyClearance
seasonal	semi-open	Gamma	Low-coverage IRS	Little's Law	Estimated Undersampling of Var	6.43158	5.82078	6.99992	7.631	No	0.157177	StochasticEarlyClearance
seasonal	semi-open	Gamma	Low-coverage IRS	Little's Law	Estimated Antimalarial Treatment	7.02628	6.41085	7.7015	7.631	Yes	0.0792456	StochasticEarlyClearance
seasonal	semi-open	Gamma	Mid-coverage IRS	Two-Moment Approximation	Estimated from True MOI	4.61538	4.18605	5.21739	5.24107	No	0.119381	StochasticEarlyClearance
seasonal	semi-open	Gamma	Mid-coverage IRS	Two-Moment Approximation	Estimated All Errors	4.33735	3.95604	4.86486	5.24107	No	0.17243	StochasticEarlyClearance
seasonal	semi-open	Gamma	Mid-coverage IRS	Two-Moment Approximation	Estimated Missing Data	4.61538	4.28571	5.14286	5.24107	No	0.119381	StochasticEarlyClearance
seasonal	semi-open	Gamma	Mid-coverage IRS	Two-Moment Approximation	Estimated Undersampling of Var	4.39024	3.95604	4.86486	5.24107	No	0.162338	StochasticEarlyClearance
seasonal	semi-open	Gamma	Mid-coverage IRS	Two-Moment Approximation	Estimated Antimalarial Treatment	4.61538	4.18605	5.21739	5.24107	No	0.119381	StochasticEarlyClearance
seasonal	semi-open	Gamma	Mid-coverage IRS	Little's Law	Estimated from True MOI	4.63281	4.16928	5.20293	5.24107	No	0.116056	StochasticEarlyClearance
seasonal	semi-open	Gamma	Mid-coverage IRS	Little's Law	Estimated All Errors	4.35519	3.95363	4.86086	5.24107	No	0.169026	StochasticEarlyClearance
seasonal	semi-open	Gamma	Mid-coverage IRS	Little's Law	Estimated Missing Data	4.61998	4.25983	5.14348	5.24107	No	0.118505	StochasticEarlyClearance
seasonal	semi-open	Gamma	Mid-coverage IRS	Little's Law	Estimated Undersampling of Var	4.36758	3.96107	4.86829	5.24107	No	0.166661	StochasticEarlyClearance
seasonal	semi-open	Gamma	Mid-coverage IRS	Little's Law	Estimated Antimalarial Treatment	4.62785	4.16185	5.19797	5.24107	No	0.117002	StochasticEarlyClearance
seasonal	semi-open	Gamma	High-coverage IRS	Two-Moment Approximation	Estimated from True MOI	1.84615	1.67442	2.0339	2.0294	Yes	0.0902957	StochasticEarlyClearance
seasonal	semi-open	Gamma	High-coverage IRS	Two-Moment Approximation	Estimated All Errors	1.86528	1.69014	2.08092	2.0294	Yes	0.0808687	StochasticEarlyClearance
seasonal	semi-open	Gamma	High-coverage IRS	Two-Moment Approximation	Estimated Missing Data	1.84615	1.67442	2.0339	2.0294	Yes	0.0902957	StochasticEarlyClearance
seasonal	semi-open	Gamma	High-coverage IRS	Two-Moment Approximation	Estimated Undersampling of Var	1.85572	1.67442	2.08092	2.0294	Yes	0.0855822	StochasticEarlyClearance
seasonal	semi-open	Gamma	High-coverage IRS	Two-Moment Approximation	Estimated Antimalarial Treatment	1.84615	1.67442	2.05714	2.0294	Yes	0.0902957	StochasticEarlyClearance
seasonal	semi-open	Gamma	High-coverage IRS	Little's Law	Estimated from True MOI	1.84291	1.67227	2.04768	2.0294	Yes	0.0918948	StochasticEarlyClearance
seasonal	semi-open	Gamma	High-coverage IRS	Little's Law	Estimated All Errors	1.86098	1.69636	2.07177	2.0294	Yes	0.0829918	StochasticEarlyClearance
seasonal	semi-open	Gamma	High-coverage IRS	Little's Law	Estimated Missing Data	1.8409	1.66825	2.04366	2.0294	Yes	0.092884	StochasticEarlyClearance
seasonal	semi-open	Gamma	High-coverage IRS	Little's Law	Estimated Undersampling of Var	1.85442	1.67853	2.07052	2.0294	Yes	0.0862217	StochasticEarlyClearance
seasonal	semi-open	Gamma	High-coverage IRS	Little's Law	Estimated Antimalarial Treatment	1.84692	1.67829	2.04968	2.0294	Yes	0.0899163	StochasticEarlyClearance
seasonal	regionally-open	Gamma	Pre-IRS	Two-Moment Approximation	Estimated from True MOI	9	8.18182	9.72973	9.8991	No	0.0908264	StochasticEarlyClearance
seasonal	regionally-open	Gamma	Pre-IRS	Two-Moment Approximation	Estimated All Errors	8.37209	7.5	9	9.8991	No	0.154257	StochasticEarlyClearance
seasonal	regionally-open	Gamma	Pre-IRS	Two-Moment Approximation	Estimated Missing Data	9	8.18182	9.72973	9.8991	No	0.0908264	StochasticEarlyClearance
seasonal	regionally-open	Gamma	Pre-IRS	Two-Moment Approximation	Estimated Undersampling of Var	8.37209	7.65957	9	9.8991	No	0.154257	StochasticEarlyClearance
seasonal	regionally-open	Gamma	Pre-IRS	Two-Moment Approximation	Estimated Antimalarial Treatment	9	8.18182	9.72973	9.8991	No	0.0908264	StochasticEarlyClearance
seasonal	regionally-open	Gamma	Pre-IRS	Little's Law	Estimated from True MOI	9.00833	8.17742	9.7269	9.8991	No	0.0899852	StochasticEarlyClearance
seasonal	regionally-open	Gamma	Pre-IRS	Little's Law	Estimated All Errors	8.36529	7.57312	8.99477	9.8991	No	0.154944	StochasticEarlyClearance
seasonal	regionally-open	Gamma	Pre-IRS	Little's Law	Estimated Missing Data	9.01507	8.20575	9.73123	9.8991	No	0.0893044	StochasticEarlyClearance
seasonal	regionally-open	Gamma	Pre-IRS	Little's Law	Estimated Undersampling of Var	8.41594	7.62344	8.98809	9.8991	No	0.149828	StochasticEarlyClearance
seasonal	regionally-open	Gamma	Pre-IRS	Little's Law	Estimated Antimalarial Treatment	9.00058	8.17354	9.71141	9.8991	No	0.0907678	StochasticEarlyClearance
seasonal	regionally-open	Gamma	Low-coverage IRS	Two-Moment Approximation	Estimated from True MOI	7.5	6.79245	8	7.5951	Yes	0.0125212	StochasticEarlyClearance
seasonal	regionally-open	Gamma	Low-coverage IRS	Two-Moment Approximation	Estimated All Errors	7.05882	6.54545	7.5	7.5951	No	0.0706082	StochasticEarlyClearance
seasonal	regionally-open	Gamma	Low-coverage IRS	Two-Moment Approximation	Estimated Missing Data	7.5	6.92308	8	7.5951	Yes	0.0125212	StochasticEarlyClearance
seasonal	regionally-open	Gamma	Low-coverage IRS	Two-Moment Approximation	Estimated Undersampling of Var	7.05882	6.54545	7.65957	7.5951	Yes	0.0706082	StochasticEarlyClearance
seasonal	regionally-open	Gamma	Low-coverage IRS	Two-Moment Approximation	Estimated Antimalarial Treatment	7.5	6.92308	8	7.5951	Yes	0.0125212	StochasticEarlyClearance
seasonal	regionally-open	Gamma	Low-coverage IRS	Little's Law	Estimated from True MOI	7.45602	6.84833	7.91927	7.5951	Yes	0.0183121	StochasticEarlyClearance
seasonal	regionally-open	Gamma	Low-coverage IRS	Little's Law	Estimated All Errors	7.04898	6.51845	7.50877	7.5951	No	0.0719044	StochasticEarlyClearance
seasonal	regionally-open	Gamma	Low-coverage IRS	Little's Law	Estimated Missing Data	7.47111	6.90155	7.95278	7.5951	Yes	0.0163252	StochasticEarlyClearance
seasonal	regionally-open	Gamma	Low-coverage IRS	Little's Law	Estimated Undersampling of Var	7.1159	6.55209	7.59916	7.5951	Yes	0.0630933	StochasticEarlyClearance
seasonal	regionally-open	Gamma	Low-coverage IRS	Little's Law	Estimated Antimalarial Treatment	7.45146	6.89374	7.93504	7.5951	Yes	0.0189127	StochasticEarlyClearance
seasonal	regionally-open	Gamma	Mid-coverage IRS	Two-Moment Approximation	Estimated from True MOI	4.23529	3.91304	4.55696	4.5492	Yes	0.0690024	StochasticEarlyClearance
seasonal	regionally-open	Gamma	Mid-coverage IRS	Two-Moment Approximation	Estimated All Errors	4.13793	3.75	4.5	4.5492	No	0.0904047	StochasticEarlyClearance
seasonal	regionally-open	Gamma	Mid-coverage IRS	Two-Moment Approximation	Estimated Missing Data	4.23529	3.87097	4.55696	4.5492	Yes	0.0690024	StochasticEarlyClearance
seasonal	regionally-open	Gamma	Mid-coverage IRS	Two-Moment Approximation	Estimated Undersampling of Var	4.18605	3.78947	4.5	4.5492	No	0.079828	StochasticEarlyClearance
seasonal	regionally-open	Gamma	Mid-coverage IRS	Two-Moment Approximation	Estimated Antimalarial Treatment	4.23529	3.82979	4.55696	4.5492	Yes	0.0690024	StochasticEarlyClearance
seasonal	regionally-open	Gamma	Mid-coverage IRS	Little's Law	Estimated from True MOI	4.24288	3.90713	4.55887	4.5492	Yes	0.0673357	StochasticEarlyClearance
seasonal	regionally-open	Gamma	Mid-coverage IRS	Little's Law	Estimated All Errors	4.15582	3.75343	4.49554	4.5492	No	0.0864733	StochasticEarlyClearance
seasonal	regionally-open	Gamma	Mid-coverage IRS	Little's Law	Estimated Missing Data	4.23761	3.86969	4.55296	4.5492	Yes	0.0684939	StochasticEarlyClearance
seasonal	regionally-open	Gamma	Mid-coverage IRS	Little's Law	Estimated Undersampling of Var	4.16862	3.79414	4.47413	4.5492	No	0.083658	StochasticEarlyClearance
seasonal	regionally-open	Gamma	Mid-coverage IRS	Little's Law	Estimated Antimalarial Treatment	4.25147	3.83918	4.58129	4.5492	Yes	0.0654477	StochasticEarlyClearance
seasonal	regionally-open	Gamma	High-coverage IRS	Two-Moment Approximation	Estimated from True MOI	1.16505	1.03746	1.29964	1.2672	Yes	0.0806119	StochasticEarlyClearance
seasonal	regionally-open	Gamma	High-coverage IRS	Two-Moment Approximation	Estimated All Errors	1.19601	1.04348	1.33829	1.2672	Yes	0.0561764	StochasticEarlyClearance
seasonal	regionally-open	Gamma	High-coverage IRS	Two-Moment Approximation	Estimated Missing Data	1.16505	1.03746	1.29964	1.2672	Yes	0.0806119	StochasticEarlyClearance
seasonal	regionally-open	Gamma	High-coverage IRS	Two-Moment Approximation	Estimated Undersampling of Var	1.19601	1.04348	1.33829	1.2672	Yes	0.0561764	StochasticEarlyClearance
seasonal	regionally-open	Gamma	High-coverage IRS	Two-Moment Approximation	Estimated Antimalarial Treatment	1.16505	1.03746	1.29964	1.2672	Yes	0.0806119	StochasticEarlyClearance
seasonal	regionally-open	Gamma	High-coverage IRS	Little's Law	Estimated from True MOI	1.1651	1.03465	1.30455	1.2672	Yes	0.0805711	StochasticEarlyClearance
seasonal	regionally-open	Gamma	High-coverage IRS	Little's Law	Estimated All Errors	1.19615	1.04287	1.3374	1.2672	Yes	0.0560714	StochasticEarlyClearance
seasonal	regionally-open	Gamma	High-coverage IRS	Little's Law	Estimated Missing Data	1.1651	1.03465	1.30455	1.2672	Yes	0.0805711	StochasticEarlyClearance
seasonal	regionally-open	Gamma	High-coverage IRS	Little's Law	Estimated Undersampling of Var	1.19615	1.04287	1.3374	1.2672	Yes	0.0560714	StochasticEarlyClearance
seasonal	regionally-open	Gamma	High-coverage IRS	Little's Law	Estimated Antimalarial Treatment	1.1651	1.03465	1.30455	1.2672	Yes	0.0805711	StochasticEarlyClearance
non-seasonal	closed	Gamma	Pre-IRS	Two-Moment Approximation	Estimated from True MOI	12.8571	11.6129	13.3333	13.5731	No	0.0527482	StochasticEarlyClearance
non-seasonal	closed	Gamma	Pre-IRS	Two-Moment Approximation	Estimated All Errors	11.6129	10.5882	12	13.5731	No	0.144418	StochasticEarlyClearance
non-seasonal	closed	Gamma	Pre-IRS	Two-Moment Approximation	Estimated Missing Data	12.8571	12	13.3333	13.5731	No	0.0527482	StochasticEarlyClearance
non-seasonal	closed	Gamma	Pre-IRS	Two-Moment Approximation	Estimated Undersampling of Var	11.4315	10.5882	12	13.5731	No	0.157786	StochasticEarlyClearance
non-seasonal	closed	Gamma	Pre-IRS	Two-Moment Approximation	Estimated Antimalarial Treatment	12.4138	11.6129	13.3333	13.5731	No	0.0854121	StochasticEarlyClearance
non-seasonal	closed	Gamma	Pre-IRS	Little's Law	Estimated from True MOI	12.6384	11.8069	13.4124	13.5731	No	0.0688615	StochasticEarlyClearance
non-seasonal	closed	Gamma	Pre-IRS	Little's Law	Estimated All Errors	11.4488	10.7172	11.9985	13.5731	No	0.156512	StochasticEarlyClearance
non-seasonal	closed	Gamma	Pre-IRS	Little's Law	Estimated Missing Data	12.6628	11.8328	13.3366	13.5731	No	0.0670692	StochasticEarlyClearance
non-seasonal	closed	Gamma	Pre-IRS	Little's Law	Estimated Undersampling of Var	11.4302	10.7007	11.9943	13.5731	No	0.157882	StochasticEarlyClearance
non-seasonal	closed	Gamma	Pre-IRS	Little's Law	Estimated Antimalarial Treatment	12.5664	11.7575	13.3589	13.5731	No	0.0741693	StochasticEarlyClearance
non-seasonal	closed	Gamma	Low-coverage IRS	Two-Moment Approximation	Estimated from True MOI	10.5882	9.72973	11.25	10.4238	Yes	-0.015775	StochasticEarlyClearance
non-seasonal	closed	Gamma	Low-coverage IRS	Two-Moment Approximation	Estimated All Errors	9.72973	9	10.2857	10.4238	No	0.0665851	StochasticEarlyClearance
non-seasonal	closed	Gamma	Low-coverage IRS	Two-Moment Approximation	Estimated Missing Data	10.5882	9.72973	11.25	10.4238	Yes	-0.015775	StochasticEarlyClearance
non-seasonal	closed	Gamma	Low-coverage IRS	Two-Moment Approximation	Estimated Undersampling of Var	9.72973	9	10.2857	10.4238	No	0.0665851	StochasticEarlyClearance
non-seasonal	closed	Gamma	Low-coverage IRS	Two-Moment Approximation	Estimated Antimalarial Treatment	10.5882	9.72973	11.25	10.4238	Yes	-0.015775	StochasticEarlyClearance
non-seasonal	closed	Gamma	Low-coverage IRS	Little's Law	Estimated from True MOI	10.5998	9.82775	11.1912	10.4238	Yes	-0.0168818	StochasticEarlyClearance
non-seasonal	closed	Gamma	Low-coverage IRS	Little's Law	Estimated All Errors	9.74214	9.11127	10.2829	10.4238	No	0.0653941	StochasticEarlyClearance
non-seasonal	closed	Gamma	Low-coverage IRS	Little's Law	Estimated Missing Data	10.5955	9.82345	11.1955	10.4238	Yes	-0.0164692	StochasticEarlyClearance
non-seasonal	closed	Gamma	Low-coverage IRS	Little's Law	Estimated Undersampling of Var	9.71687	9.0488	10.2308	10.4238	No	0.0678192	StochasticEarlyClearance
non-seasonal	closed	Gamma	Low-coverage IRS	Little's Law	Estimated Antimalarial Treatment	10.6005	9.84085	11.1884	10.4238	Yes	-0.01695	StochasticEarlyClearance
non-seasonal	closed	Gamma	Mid-coverage IRS	Two-Moment Approximation	Estimated from True MOI	5.90164	5.53846	6.42857	6.2103	Yes	0.0497014	StochasticEarlyClearance
non-seasonal	closed	Gamma	Mid-coverage IRS	Two-Moment Approximation	Estimated All Errors	5.71429	5.29412	6.10169	6.2103	No	0.0798696	StochasticEarlyClearance
non-seasonal	closed	Gamma	Mid-coverage IRS	Two-Moment Approximation	Estimated Missing Data	5.90164	5.53846	6.42857	6.2103	Yes	0.0497014	StochasticEarlyClearance
non-seasonal	closed	Gamma	Mid-coverage IRS	Two-Moment Approximation	Estimated Undersampling of Var	5.71429	5.37313	6.2069	6.2103	No	0.0798696	StochasticEarlyClearance
non-seasonal	closed	Gamma	Mid-coverage IRS	Two-Moment Approximation	Estimated Antimalarial Treatment	5.90164	5.53846	6.42857	6.2103	Yes	0.0497014	StochasticEarlyClearance
non-seasonal	closed	Gamma	Mid-coverage IRS	Little's Law	Estimated from True MOI	5.9444	5.55792	6.40449	6.2103	Yes	0.0428166	StochasticEarlyClearance
non-seasonal	closed	Gamma	Mid-coverage IRS	Little's Law	Estimated All Errors	5.6777	5.31032	6.14528	6.2103	No	0.08576	StochasticEarlyClearance
non-seasonal	closed	Gamma	Mid-coverage IRS	Little's Law	Estimated Missing Data	5.94656	5.53743	6.40245	6.2103	Yes	0.0424681	StochasticEarlyClearance
non-seasonal	closed	Gamma	Mid-coverage IRS	Little's Law	Estimated Undersampling of Var	5.70037	5.34034	6.18373	6.2103	No	0.0821107	StochasticEarlyClearance
non-seasonal	closed	Gamma	Mid-coverage IRS	Little's Law	Estimated Antimalarial Treatment	5.9506	5.51479	6.39648	6.2103	Yes	0.0418169	StochasticEarlyClearance
non-seasonal	closed	Gamma	High-coverage IRS	Two-Moment Approximation	Estimated from True MOI	1.14286	0.986301	1.29964	1.2372	Yes	0.0762551	StochasticEarlyClearance
non-seasonal	closed	Gamma	High-coverage IRS	Two-Moment Approximation	Estimated All Errors	1.20401	1.02564	1.36882	1.2372	Yes	0.026824	StochasticEarlyClearance
non-seasonal	closed	Gamma	High-coverage IRS	Two-Moment Approximation	Estimated Missing Data	1.15016	1.00279	1.29032	1.2372	Yes	0.0703526	StochasticEarlyClearance
non-seasonal	closed	Gamma	High-coverage IRS	Two-Moment Approximation	Estimated Undersampling of Var	1.20807	1.03746	1.36882	1.2372	Yes	0.0235473	StochasticEarlyClearance
non-seasonal	closed	Gamma	High-coverage IRS	Two-Moment Approximation	Estimated Antimalarial Treatment	1.15016	0.97561	1.29964	1.2372	Yes	0.0703526	StochasticEarlyClearance
non-seasonal	closed	Gamma	High-coverage IRS	Little's Law	Estimated from True MOI	1.14675	0.987823	1.29632	1.2372	Yes	0.073111	StochasticEarlyClearance
non-seasonal	closed	Gamma	High-coverage IRS	Little's Law	Estimated All Errors	1.20037	1.02312	1.3683	1.2372	Yes	0.0297663	StochasticEarlyClearance
non-seasonal	closed	Gamma	High-coverage IRS	Little's Law	Estimated Missing Data	1.14911	1.00235	1.28962	1.2372	Yes	0.0712039	StochasticEarlyClearance
non-seasonal	closed	Gamma	High-coverage IRS	Little's Law	Estimated Undersampling of Var	1.20751	1.03457	1.36799	1.2372	Yes	0.023996	StochasticEarlyClearance
non-seasonal	closed	Gamma	High-coverage IRS	Little's Law	Estimated Antimalarial Treatment	1.15062	0.976469	1.29678	1.2372	Yes	0.0699833	StochasticEarlyClearance
non-seasonal	semi-open	Gamma	Pre-IRS	Two-Moment Approximation	Estimated from True MOI	9	8.57143	9.72973	9.3068	Yes	0.0329651	StochasticEarlyClearance
non-seasonal	semi-open	Gamma	Pre-IRS	Two-Moment Approximation	Estimated All Errors	8.37209	7.82609	9	9.3068	No	0.100433	StochasticEarlyClearance
non-seasonal	semi-open	Gamma	Pre-IRS	Two-Moment Approximation	Estimated Missing Data	9	8.57143	9.72973	9.3068	Yes	0.0329651	StochasticEarlyClearance
non-seasonal	semi-open	Gamma	Pre-IRS	Two-Moment Approximation	Estimated Undersampling of Var	8.37209	7.82609	9	9.3068	No	0.100433	StochasticEarlyClearance
non-seasonal	semi-open	Gamma	Pre-IRS	Two-Moment Approximation	Estimated Antimalarial Treatment	9	8.57143	9.72973	9.3068	Yes	0.0329651	StochasticEarlyClearance
non-seasonal	semi-open	Gamma	Pre-IRS	Little's Law	Estimated from True MOI	9.04394	8.47174	9.82827	9.3068	Yes	0.0282436	StochasticEarlyClearance
non-seasonal	semi-open	Gamma	Pre-IRS	Little's Law	Estimated All Errors	8.27874	7.80934	8.94744	9.3068	No	0.110463	StochasticEarlyClearance
non-seasonal	semi-open	Gamma	Pre-IRS	Little's Law	Estimated Missing Data	9.02692	8.46388	9.80208	9.3068	Yes	0.0300726	StochasticEarlyClearance
non-seasonal	semi-open	Gamma	Pre-IRS	Little's Law	Estimated Undersampling of Var	8.2803	7.7436	8.94758	9.3068	No	0.110296	StochasticEarlyClearance
non-seasonal	semi-open	Gamma	Pre-IRS	Little's Law	Estimated Antimalarial Treatment	9.06772	8.45659	9.83294	9.3068	Yes	0.0256892	StochasticEarlyClearance
non-seasonal	semi-open	Gamma	Low-coverage IRS	Two-Moment Approximation	Estimated from True MOI	6.92308	6.54545	7.5	7.0472	Yes	0.0176131	StochasticEarlyClearance
non-seasonal	semi-open	Gamma	Low-coverage IRS	Two-Moment Approximation	Estimated All Errors	6.42857	6	6.92308	7.0472	No	0.0877836	StochasticEarlyClearance
non-seasonal	semi-open	Gamma	Low-coverage IRS	Two-Moment Approximation	Estimated Missing Data	6.92308	6.42857	7.5	7.0472	Yes	0.0176131	StochasticEarlyClearance
non-seasonal	semi-open	Gamma	Low-coverage IRS	Two-Moment Approximation	Estimated Undersampling of Var	6.42857	6.10169	6.92308	7.0472	No	0.0877836	StochasticEarlyClearance
non-seasonal	semi-open	Gamma	Low-coverage IRS	Two-Moment Approximation	Estimated Antimalarial Treatment	6.92308	6.42857	7.65957	7.0472	Yes	0.0176131	StochasticEarlyClearance
non-seasonal	semi-open	Gamma	Low-coverage IRS	Little's Law	Estimated from True MOI	6.9546	6.48762	7.54177	7.0472	Yes	0.0131396	StochasticEarlyClearance
non-seasonal	semi-open	Gamma	Low-coverage IRS	Little's Law	Estimated All Errors	6.43387	5.95807	6.97243	7.0472	No	0.0870324	StochasticEarlyClearance
non-seasonal	semi-open	Gamma	Low-coverage IRS	Little's Law	Estimated Missing Data	6.9426	6.43125	7.55647	7.0472	Yes	0.0148426	StochasticEarlyClearance
non-seasonal	semi-open	Gamma	Low-coverage IRS	Little's Law	Estimated Undersampling of Var	6.44631	6.05695	6.97589	7.0472	No	0.0852666	StochasticEarlyClearance
non-seasonal	semi-open	Gamma	Low-coverage IRS	Little's Law	Estimated Antimalarial Treatment	6.96261	6.44876	7.57898	7.0472	Yes	0.012004	StochasticEarlyClearance
non-seasonal	semi-open	Gamma	Mid-coverage IRS	Two-Moment Approximation	Estimated from True MOI	4	3.67347	4.39024	4.3356	Yes	0.0774057	StochasticEarlyClearance
non-seasonal	semi-open	Gamma	Mid-coverage IRS	Two-Moment Approximation	Estimated All Errors	3.82979	3.52941	4.23529	4.3356	No	0.116665	StochasticEarlyClearance
non-seasonal	semi-open	Gamma	Mid-coverage IRS	Two-Moment Approximation	Estimated Missing Data	4	3.67347	4.44444	4.3356	Yes	0.0774057	StochasticEarlyClearance
non-seasonal	semi-open	Gamma	Mid-coverage IRS	Two-Moment Approximation	Estimated Undersampling of Var	3.82979	3.52941	4.23529	4.3356	No	0.116665	StochasticEarlyClearance
non-seasonal	semi-open	Gamma	Mid-coverage IRS	Two-Moment Approximation	Estimated Antimalarial Treatment	4	3.67347	4.39024	4.3356	Yes	0.0774057	StochasticEarlyClearance
non-seasonal	semi-open	Gamma	Mid-coverage IRS	Little's Law	Estimated from True MOI	3.99343	3.6655	4.41629	4.3356	Yes	0.0789199	StochasticEarlyClearance
non-seasonal	semi-open	Gamma	Mid-coverage IRS	Little's Law	Estimated All Errors	3.81005	3.52095	4.21134	4.3356	No	0.121217	StochasticEarlyClearance
non-seasonal	semi-open	Gamma	Mid-coverage IRS	Little's Law	Estimated Missing Data	3.98293	3.6802	4.47096	4.3356	Yes	0.0813432	StochasticEarlyClearance
non-seasonal	semi-open	Gamma	Mid-coverage IRS	Little's Law	Estimated Undersampling of Var	3.83533	3.52075	4.2555	4.3356	No	0.115386	StochasticEarlyClearance
non-seasonal	semi-open	Gamma	Mid-coverage IRS	Little's Law	Estimated Antimalarial Treatment	3.98696	3.65903	4.40982	4.3356	Yes	0.0804128	StochasticEarlyClearance
non-seasonal	semi-open	Gamma	High-coverage IRS	Two-Moment Approximation	Estimated from True MOI	0.904528	0.798226	1.03152	0.938733	Yes	0.0364374	StochasticEarlyClearance
non-seasonal	semi-open	Gamma	High-coverage IRS	Two-Moment Approximation	Estimated All Errors	0.930233	0.805369	1.06195	0.938733	Yes	0.00905558	StochasticEarlyClearance
non-seasonal	semi-open	Gamma	High-coverage IRS	Two-Moment Approximation	Estimated Missing Data	0.904528	0.798226	1.03152	0.938733	Yes	0.0364374	StochasticEarlyClearance
non-seasonal	semi-open	Gamma	High-coverage IRS	Two-Moment Approximation	Estimated Undersampling of Var	0.930233	0.805369	1.06195	0.938733	Yes	0.00905558	StochasticEarlyClearance
non-seasonal	semi-open	Gamma	High-coverage IRS	Two-Moment Approximation	Estimated Antimalarial Treatment	0.902256	0.794702	1.04348	0.938733	Yes	0.0388584	StochasticEarlyClearance
non-seasonal	semi-open	Gamma	High-coverage IRS	Little's Law	Estimated from True MOI	0.90406	0.797533	1.03321	0.938733	Yes	0.0369367	StochasticEarlyClearance
non-seasonal	semi-open	Gamma	High-coverage IRS	Little's Law	Estimated All Errors	0.930779	0.806172	1.06483	0.938733	Yes	0.00847332	StochasticEarlyClearance
non-seasonal	semi-open	Gamma	High-coverage IRS	Little's Law	Estimated Missing Data	0.90406	0.797533	1.03321	0.938733	Yes	0.0369367	StochasticEarlyClearance
non-seasonal	semi-open	Gamma	High-coverage IRS	Little's Law	Estimated Undersampling of Var	0.928891	0.806172	1.06483	0.938733	Yes	0.0104845	StochasticEarlyClearance
non-seasonal	semi-open	Gamma	High-coverage IRS	Little's Law	Estimated Antimalarial Treatment	0.903403	0.794844	1.04217	0.938733	Yes	0.0376359	StochasticEarlyClearance
non-seasonal	regionally-open	Gamma	Pre-IRS	Two-Moment Approximation	Estimated from True MOI	10	9.47368	10.9091	10.9327	No	0.0853129	StochasticEarlyClearance
non-seasonal	regionally-open	Gamma	Pre-IRS	Two-Moment Approximation	Estimated All Errors	9.23077	8.57143	9.72973	10.9327	No	0.155673	StochasticEarlyClearance
non-seasonal	regionally-open	Gamma	Pre-IRS	Two-Moment Approximation	Estimated Missing Data	10	9.47368	10.9091	10.9327	No	0.0853129	StochasticEarlyClearance
non-seasonal	regionally-open	Gamma	Pre-IRS	Two-Moment Approximation	Estimated Undersampling of Var	9.23077	8.57143	9.72973	10.9327	No	0.155673	StochasticEarlyClearance
non-seasonal	regionally-open	Gamma	Pre-IRS	Two-Moment Approximation	Estimated Antimalarial Treatment	10	9.47368	10.5882	10.9327	No	0.0853129	StochasticEarlyClearance
non-seasonal	regionally-open	Gamma	Pre-IRS	Little's Law	Estimated from True MOI	10.0578	9.41487	10.7697	10.9327	No	0.0800226	StochasticEarlyClearance
non-seasonal	regionally-open	Gamma	Pre-IRS	Little's Law	Estimated All Errors	9.18715	8.61116	9.74401	10.9327	No	0.159663	StochasticEarlyClearance
non-seasonal	regionally-open	Gamma	Pre-IRS	Little's Law	Estimated Missing Data	10.0674	9.43783	10.7735	10.9327	No	0.0791474	StochasticEarlyClearance
non-seasonal	regionally-open	Gamma	Pre-IRS	Little's Law	Estimated Undersampling of Var	9.24091	8.6672	9.73376	10.9327	No	0.154746	StochasticEarlyClearance
non-seasonal	regionally-open	Gamma	Pre-IRS	Little's Law	Estimated Antimalarial Treatment	10.0491	9.44184	10.6603	10.9327	No	0.0808181	StochasticEarlyClearance
non-seasonal	regionally-open	Gamma	Low-coverage IRS	Two-Moment Approximation	Estimated from True MOI	7.82609	7.34694	8.37209	8.1342	Yes	0.0378787	StochasticEarlyClearance
non-seasonal	regionally-open	Gamma	Low-coverage IRS	Two-Moment Approximation	Estimated All Errors	7.34694	6.79245	7.82609	8.1342	No	0.0967841	StochasticEarlyClearance
non-seasonal	regionally-open	Gamma	Low-coverage IRS	Two-Moment Approximation	Estimated Missing Data	7.82609	7.34694	8.37209	8.1342	Yes	0.0378787	StochasticEarlyClearance
non-seasonal	regionally-open	Gamma	Low-coverage IRS	Two-Moment Approximation	Estimated Undersampling of Var	7.34694	6.79245	7.82609	8.1342	No	0.0967841	StochasticEarlyClearance
non-seasonal	regionally-open	Gamma	Low-coverage IRS	Two-Moment Approximation	Estimated Antimalarial Treatment	7.82609	7.2	8.37209	8.1342	Yes	0.0378787	StochasticEarlyClearance
non-seasonal	regionally-open	Gamma	Low-coverage IRS	Little's Law	Estimated from True MOI	7.79523	7.27288	8.28855	8.1342	Yes	0.0416726	StochasticEarlyClearance
non-seasonal	regionally-open	Gamma	Low-coverage IRS	Little's Law	Estimated All Errors	7.32703	6.84194	7.8628	8.1342	No	0.0992313	StochasticEarlyClearance
non-seasonal	regionally-open	Gamma	Low-coverage IRS	Little's Law	Estimated Missing Data	7.80067	7.28739	8.2958	8.1342	Yes	0.0410037	StochasticEarlyClearance
non-seasonal	regionally-open	Gamma	Low-coverage IRS	Little's Law	Estimated Undersampling of Var	7.32911	6.83034	7.76258	8.1342	No	0.0989761	StochasticEarlyClearance
non-seasonal	regionally-open	Gamma	Low-coverage IRS	Little's Law	Estimated Antimalarial Treatment	7.79644	7.25486	8.34164	8.1342	Yes	0.041524	StochasticEarlyClearance
non-seasonal	regionally-open	Gamma	Mid-coverage IRS	Two-Moment Approximation	Estimated from True MOI	4.61538	4.13793	4.93151	4.9137	Yes	0.0607109	StochasticEarlyClearance
non-seasonal	regionally-open	Gamma	Mid-coverage IRS	Two-Moment Approximation	Estimated All Errors	4.44444	4.04494	4.73684	4.9137	No	0.0954994	StochasticEarlyClearance
non-seasonal	regionally-open	Gamma	Mid-coverage IRS	Two-Moment Approximation	Estimated Missing Data	4.61538	4.13793	4.93151	4.9137	Yes	0.0607109	StochasticEarlyClearance
non-seasonal	regionally-open	Gamma	Mid-coverage IRS	Two-Moment Approximation	Estimated Undersampling of Var	4.39024	4.04494	4.73684	4.9137	No	0.10653	StochasticEarlyClearance
non-seasonal	regionally-open	Gamma	Mid-coverage IRS	Two-Moment Approximation	Estimated Antimalarial Treatment	4.61538	4.18605	4.93151	4.9137	Yes	0.0607109	StochasticEarlyClearance
non-seasonal	regionally-open	Gamma	Mid-coverage IRS	Little's Law	Estimated from True MOI	4.60178	4.157	4.93024	4.9137	Yes	0.0634792	StochasticEarlyClearance
non-seasonal	regionally-open	Gamma	Mid-coverage IRS	Little's Law	Estimated All Errors	4.42438	4.02497	4.73808	4.9137	No	0.0995823	StochasticEarlyClearance
non-seasonal	regionally-open	Gamma	Mid-coverage IRS	Little's Law	Estimated Missing Data	4.5881	4.14674	4.92339	4.9137	Yes	0.0662643	StochasticEarlyClearance
non-seasonal	regionally-open	Gamma	Mid-coverage IRS	Little's Law	Estimated Undersampling of Var	4.41116	4.04356	4.73753	4.9137	No	0.102274	StochasticEarlyClearance
non-seasonal	regionally-open	Gamma	Mid-coverage IRS	Little's Law	Estimated Antimalarial Treatment	4.59752	4.17582	4.95065	4.9137	Yes	0.064347	StochasticEarlyClearance
non-seasonal	regionally-open	Gamma	High-coverage IRS	Two-Moment Approximation	Estimated from True MOI	0.829497	0.688337	0.986301	0.9257	Yes	0.103924	StochasticEarlyClearance
non-seasonal	regionally-open	Gamma	High-coverage IRS	Two-Moment Approximation	Estimated All Errors	0.863309	0.690979	1.03152	0.9257	Yes	0.0673983	StochasticEarlyClearance
non-seasonal	regionally-open	Gamma	High-coverage IRS	Two-Moment Approximation	Estimated Missing Data	0.835267	0.690979	0.99723	0.9257	Yes	0.0976917	StochasticEarlyClearance
non-seasonal	regionally-open	Gamma	High-coverage IRS	Two-Moment Approximation	Estimated Undersampling of Var	0.873792	0.699029	1.03746	0.9257	Yes	0.0560748	StochasticEarlyClearance
non-seasonal	regionally-open	Gamma	High-coverage IRS	Two-Moment Approximation	Estimated Antimalarial Treatment	0.829497	0.688337	0.986301	0.9257	Yes	0.103924	StochasticEarlyClearance
non-seasonal	regionally-open	Gamma	High-coverage IRS	Little's Law	Estimated from True MOI	0.829943	0.687712	0.984678	0.9257	Yes	0.103443	StochasticEarlyClearance
non-seasonal	regionally-open	Gamma	High-coverage IRS	Little's Law	Estimated All Errors	0.863129	0.692383	1.03074	0.9257	Yes	0.0675928	StochasticEarlyClearance
non-seasonal	regionally-open	Gamma	High-coverage IRS	Little's Law	Estimated Missing Data	0.834632	0.690838	0.994056	0.9257	Yes	0.0983775	StochasticEarlyClearance
non-seasonal	regionally-open	Gamma	High-coverage IRS	Little's Law	Estimated Undersampling of Var	0.872528	0.698649	1.03701	0.9257	Yes	0.0574396	StochasticEarlyClearance
non-seasonal	regionally-open	Gamma	High-coverage IRS	Little's Law	Estimated Antimalarial Treatment	0.829943	0.687712	0.984678	0.9257	Yes	0.103443	StochasticEarlyClearance
