## supplementary file 6 for "From multiplicity of infection to force of infection in sparsely sampled high-transmission *Plasmodium falciparum* populations"

### Sheet: Sheet1
Seasonality	Openness	ArrivalofInfection	IRSPhase	Method	State	skewnessIndex	InfectionClearanceRule
seasonal	closed	Exponential	Pre-IRS	Little's Law	Estimated All Errors	-0.0983486	FullRepertoireExhaustion
seasonal	closed	Exponential	Pre-IRS	Little's Law	Estimated Antimalarial Treatment	-0.0252195	FullRepertoireExhaustion
seasonal	closed	Exponential	Pre-IRS	Little's Law	Estimated Missing Data	-0.121013	FullRepertoireExhaustion
seasonal	closed	Exponential	Pre-IRS	Little's Law	Estimated Undersampling of Var	0.0490194	FullRepertoireExhaustion
seasonal	closed	Exponential	Pre-IRS	Little's Law	Estimated from True MOI	0.0356767	FullRepertoireExhaustion
seasonal	closed	Exponential	Pre-IRS	Two-Moment Approximation	Estimated All Errors	-0.10713	FullRepertoireExhaustion
seasonal	closed	Exponential	Pre-IRS	Two-Moment Approximation	Estimated Antimalarial Treatment	-0.0405321	FullRepertoireExhaustion
seasonal	closed	Exponential	Pre-IRS	Two-Moment Approximation	Estimated Missing Data	-0.192146	FullRepertoireExhaustion
seasonal	closed	Exponential	Pre-IRS	Two-Moment Approximation	Estimated Undersampling of Var	-0.00388763	FullRepertoireExhaustion
seasonal	closed	Exponential	Pre-IRS	Two-Moment Approximation	Estimated from True MOI	0.0115848	FullRepertoireExhaustion
seasonal	closed	Exponential	Low-coverage IRS	Little's Law	Estimated All Errors	-0.0828955	FullRepertoireExhaustion
seasonal	closed	Exponential	Low-coverage IRS	Little's Law	Estimated Antimalarial Treatment	-0.0467352	FullRepertoireExhaustion
seasonal	closed	Exponential	Low-coverage IRS	Little's Law	Estimated Missing Data	-0.036245	FullRepertoireExhaustion
seasonal	closed	Exponential	Low-coverage IRS	Little's Law	Estimated Undersampling of Var	-0.0571794	FullRepertoireExhaustion
seasonal	closed	Exponential	Low-coverage IRS	Little's Law	Estimated from True MOI	-0.0467352	FullRepertoireExhaustion
seasonal	closed	Exponential	Low-coverage IRS	Two-Moment Approximation	Estimated All Errors	-0.0460035	FullRepertoireExhaustion
seasonal	closed	Exponential	Low-coverage IRS	Two-Moment Approximation	Estimated Antimalarial Treatment	-0.0261463	FullRepertoireExhaustion
seasonal	closed	Exponential	Low-coverage IRS	Two-Moment Approximation	Estimated Missing Data	0.00444945	FullRepertoireExhaustion
seasonal	closed	Exponential	Low-coverage IRS	Two-Moment Approximation	Estimated Undersampling of Var	-0.0295535	FullRepertoireExhaustion
seasonal	closed	Exponential	Low-coverage IRS	Two-Moment Approximation	Estimated from True MOI	-0.0261463	FullRepertoireExhaustion
seasonal	closed	Exponential	Mid-coverage IRS	Little's Law	Estimated All Errors	0.0321834	FullRepertoireExhaustion
seasonal	closed	Exponential	Mid-coverage IRS	Little's Law	Estimated Antimalarial Treatment	-0.0598098	FullRepertoireExhaustion
seasonal	closed	Exponential	Mid-coverage IRS	Little's Law	Estimated Missing Data	-0.0353362	FullRepertoireExhaustion
seasonal	closed	Exponential	Mid-coverage IRS	Little's Law	Estimated Undersampling of Var	0.0809055	FullRepertoireExhaustion
seasonal	closed	Exponential	Mid-coverage IRS	Little's Law	Estimated from True MOI	-0.126049	FullRepertoireExhaustion
seasonal	closed	Exponential	Mid-coverage IRS	Two-Moment Approximation	Estimated All Errors	0.0192882	FullRepertoireExhaustion
seasonal	closed	Exponential	Mid-coverage IRS	Two-Moment Approximation	Estimated Antimalarial Treatment	-0.0346281	FullRepertoireExhaustion
seasonal	closed	Exponential	Mid-coverage IRS	Two-Moment Approximation	Estimated Missing Data	0.0476727	FullRepertoireExhaustion
seasonal	closed	Exponential	Mid-coverage IRS	Two-Moment Approximation	Estimated Undersampling of Var	-0.00314033	FullRepertoireExhaustion
seasonal	closed	Exponential	Mid-coverage IRS	Two-Moment Approximation	Estimated from True MOI	-0.10284	FullRepertoireExhaustion
seasonal	closed	Exponential	High-coverage IRS	Little's Law	Estimated All Errors	0.215304	FullRepertoireExhaustion
seasonal	closed	Exponential	High-coverage IRS	Little's Law	Estimated Antimalarial Treatment	0.0649072	FullRepertoireExhaustion
seasonal	closed	Exponential	High-coverage IRS	Little's Law	Estimated Missing Data	0.0649072	FullRepertoireExhaustion
seasonal	closed	Exponential	High-coverage IRS	Little's Law	Estimated Undersampling of Var	0.375974	FullRepertoireExhaustion
seasonal	closed	Exponential	High-coverage IRS	Little's Law	Estimated from True MOI	0.0649072	FullRepertoireExhaustion
seasonal	closed	Exponential	High-coverage IRS	Two-Moment Approximation	Estimated All Errors	0.212124	FullRepertoireExhaustion
seasonal	closed	Exponential	High-coverage IRS	Two-Moment Approximation	Estimated Antimalarial Treatment	0.0651437	FullRepertoireExhaustion
seasonal	closed	Exponential	High-coverage IRS	Two-Moment Approximation	Estimated Missing Data	0.0651437	FullRepertoireExhaustion
seasonal	closed	Exponential	High-coverage IRS	Two-Moment Approximation	Estimated Undersampling of Var	0.375546	FullRepertoireExhaustion
seasonal	closed	Exponential	High-coverage IRS	Two-Moment Approximation	Estimated from True MOI	0.0651437	FullRepertoireExhaustion
seasonal	closed	Gamma	Pre-IRS	Little's Law	Estimated All Errors	-0.0551416	FullRepertoireExhaustion
seasonal	closed	Gamma	Pre-IRS	Little's Law	Estimated Antimalarial Treatment	-0.0956951	FullRepertoireExhaustion
seasonal	closed	Gamma	Pre-IRS	Little's Law	Estimated Missing Data	0.0610383	FullRepertoireExhaustion
seasonal	closed	Gamma	Pre-IRS	Little's Law	Estimated Undersampling of Var	0.0455237	FullRepertoireExhaustion
seasonal	closed	Gamma	Pre-IRS	Little's Law	Estimated from True MOI	0.0141664	FullRepertoireExhaustion
seasonal	closed	Gamma	Pre-IRS	Two-Moment Approximation	Estimated All Errors	0.0461049	FullRepertoireExhaustion
seasonal	closed	Gamma	Pre-IRS	Two-Moment Approximation	Estimated Antimalarial Treatment	0.023761	FullRepertoireExhaustion
seasonal	closed	Gamma	Pre-IRS	Two-Moment Approximation	Estimated Missing Data	0.204381	FullRepertoireExhaustion
seasonal	closed	Gamma	Pre-IRS	Two-Moment Approximation	Estimated Undersampling of Var	0.048803	FullRepertoireExhaustion
seasonal	closed	Gamma	Pre-IRS	Two-Moment Approximation	Estimated from True MOI	0.170557	FullRepertoireExhaustion
seasonal	closed	Gamma	Low-coverage IRS	Little's Law	Estimated All Errors	-0.00356966	FullRepertoireExhaustion
seasonal	closed	Gamma	Low-coverage IRS	Little's Law	Estimated Antimalarial Treatment	-0.0476376	FullRepertoireExhaustion
seasonal	closed	Gamma	Low-coverage IRS	Little's Law	Estimated Missing Data	-0.133144	FullRepertoireExhaustion
seasonal	closed	Gamma	Low-coverage IRS	Little's Law	Estimated Undersampling of Var	-0.0325647	FullRepertoireExhaustion
seasonal	closed	Gamma	Low-coverage IRS	Little's Law	Estimated from True MOI	-0.0607398	FullRepertoireExhaustion
seasonal	closed	Gamma	Low-coverage IRS	Two-Moment Approximation	Estimated All Errors	-0.022586	FullRepertoireExhaustion
seasonal	closed	Gamma	Low-coverage IRS	Two-Moment Approximation	Estimated Antimalarial Treatment	-0.120655	FullRepertoireExhaustion
seasonal	closed	Gamma	Low-coverage IRS	Two-Moment Approximation	Estimated Missing Data	-0.152943	FullRepertoireExhaustion
seasonal	closed	Gamma	Low-coverage IRS	Two-Moment Approximation	Estimated Undersampling of Var	-0.0464327	FullRepertoireExhaustion
seasonal	closed	Gamma	Low-coverage IRS	Two-Moment Approximation	Estimated from True MOI	0.0375488	FullRepertoireExhaustion
seasonal	closed	Gamma	Mid-coverage IRS	Little's Law	Estimated All Errors	-0.17384	FullRepertoireExhaustion
seasonal	closed	Gamma	Mid-coverage IRS	Little's Law	Estimated Antimalarial Treatment	0.105776	FullRepertoireExhaustion
seasonal	closed	Gamma	Mid-coverage IRS	Little's Law	Estimated Missing Data	0.101752	FullRepertoireExhaustion
seasonal	closed	Gamma	Mid-coverage IRS	Little's Law	Estimated Undersampling of Var	-0.14877	FullRepertoireExhaustion
seasonal	closed	Gamma	Mid-coverage IRS	Little's Law	Estimated from True MOI	0.105776	FullRepertoireExhaustion
seasonal	closed	Gamma	Mid-coverage IRS	Two-Moment Approximation	Estimated All Errors	-0.207148	FullRepertoireExhaustion
seasonal	closed	Gamma	Mid-coverage IRS	Two-Moment Approximation	Estimated Antimalarial Treatment	0.0701074	FullRepertoireExhaustion
seasonal	closed	Gamma	Mid-coverage IRS	Two-Moment Approximation	Estimated Missing Data	0.0739445	FullRepertoireExhaustion
seasonal	closed	Gamma	Mid-coverage IRS	Two-Moment Approximation	Estimated Undersampling of Var	-0.126225	FullRepertoireExhaustion
seasonal	closed	Gamma	Mid-coverage IRS	Two-Moment Approximation	Estimated from True MOI	0.0701074	FullRepertoireExhaustion
seasonal	closed	Gamma	High-coverage IRS	Little's Law	Estimated All Errors	0.233375	FullRepertoireExhaustion
seasonal	closed	Gamma	High-coverage IRS	Little's Law	Estimated Antimalarial Treatment	0.313006	FullRepertoireExhaustion
seasonal	closed	Gamma	High-coverage IRS	Little's Law	Estimated Missing Data	0.313006	FullRepertoireExhaustion
seasonal	closed	Gamma	High-coverage IRS	Little's Law	Estimated Undersampling of Var	0.233375	FullRepertoireExhaustion
seasonal	closed	Gamma	High-coverage IRS	Little's Law	Estimated from True MOI	0.313006	FullRepertoireExhaustion
seasonal	closed	Gamma	High-coverage IRS	Two-Moment Approximation	Estimated All Errors	0.22703	FullRepertoireExhaustion
seasonal	closed	Gamma	High-coverage IRS	Two-Moment Approximation	Estimated Antimalarial Treatment	0.304025	FullRepertoireExhaustion
seasonal	closed	Gamma	High-coverage IRS	Two-Moment Approximation	Estimated Missing Data	0.304025	FullRepertoireExhaustion
seasonal	closed	Gamma	High-coverage IRS	Two-Moment Approximation	Estimated Undersampling of Var	0.22703	FullRepertoireExhaustion
seasonal	closed	Gamma	High-coverage IRS	Two-Moment Approximation	Estimated from True MOI	0.304025	FullRepertoireExhaustion
seasonal	semi-open	Gamma	Pre-IRS	Little's Law	Estimated All Errors	0.150155	FullRepertoireExhaustion
seasonal	semi-open	Gamma	Pre-IRS	Little's Law	Estimated Antimalarial Treatment	0.339563	FullRepertoireExhaustion
seasonal	semi-open	Gamma	Pre-IRS	Little's Law	Estimated Missing Data	0.345687	FullRepertoireExhaustion
seasonal	semi-open	Gamma	Pre-IRS	Little's Law	Estimated Undersampling of Var	0.144433	FullRepertoireExhaustion
seasonal	semi-open	Gamma	Pre-IRS	Little's Law	Estimated from True MOI	0.192711	FullRepertoireExhaustion
seasonal	semi-open	Gamma	Pre-IRS	Two-Moment Approximation	Estimated All Errors	0.0819096	FullRepertoireExhaustion
seasonal	semi-open	Gamma	Pre-IRS	Two-Moment Approximation	Estimated Antimalarial Treatment	0.282483	FullRepertoireExhaustion
seasonal	semi-open	Gamma	Pre-IRS	Two-Moment Approximation	Estimated Missing Data	0.372829	FullRepertoireExhaustion
seasonal	semi-open	Gamma	Pre-IRS	Two-Moment Approximation	Estimated Undersampling of Var	0.0626563	FullRepertoireExhaustion
seasonal	semi-open	Gamma	Pre-IRS	Two-Moment Approximation	Estimated from True MOI	0.289964	FullRepertoireExhaustion
seasonal	semi-open	Gamma	Low-coverage IRS	Little's Law	Estimated All Errors	0.231985	FullRepertoireExhaustion
seasonal	semi-open	Gamma	Low-coverage IRS	Little's Law	Estimated Antimalarial Treatment	0.0611504	FullRepertoireExhaustion
seasonal	semi-open	Gamma	Low-coverage IRS	Little's Law	Estimated Missing Data	0.149881	FullRepertoireExhaustion
seasonal	semi-open	Gamma	Low-coverage IRS	Little's Law	Estimated Undersampling of Var	0.129841	FullRepertoireExhaustion
seasonal	semi-open	Gamma	Low-coverage IRS	Little's Law	Estimated from True MOI	0.198483	FullRepertoireExhaustion
seasonal	semi-open	Gamma	Low-coverage IRS	Two-Moment Approximation	Estimated All Errors	0.284569	FullRepertoireExhaustion
seasonal	semi-open	Gamma	Low-coverage IRS	Two-Moment Approximation	Estimated Antimalarial Treatment	0.0556694	FullRepertoireExhaustion
seasonal	semi-open	Gamma	Low-coverage IRS	Two-Moment Approximation	Estimated Missing Data	0.122081	FullRepertoireExhaustion
seasonal	semi-open	Gamma	Low-coverage IRS	Two-Moment Approximation	Estimated Undersampling of Var	0.126906	FullRepertoireExhaustion
seasonal	semi-open	Gamma	Low-coverage IRS	Two-Moment Approximation	Estimated from True MOI	0.157027	FullRepertoireExhaustion
seasonal	semi-open	Gamma	Mid-coverage IRS	Little's Law	Estimated All Errors	0.310244	FullRepertoireExhaustion
seasonal	semi-open	Gamma	Mid-coverage IRS	Little's Law	Estimated Antimalarial Treatment	0.303219	FullRepertoireExhaustion
seasonal	semi-open	Gamma	Mid-coverage IRS	Little's Law	Estimated Missing Data	0.307133	FullRepertoireExhaustion
seasonal	semi-open	Gamma	Mid-coverage IRS	Little's Law	Estimated Undersampling of Var	0.256906	FullRepertoireExhaustion
seasonal	semi-open	Gamma	Mid-coverage IRS	Little's Law	Estimated from True MOI	0.317546	FullRepertoireExhaustion
seasonal	semi-open	Gamma	Mid-coverage IRS	Two-Moment Approximation	Estimated All Errors	0.273664	FullRepertoireExhaustion
seasonal	semi-open	Gamma	Mid-coverage IRS	Two-Moment Approximation	Estimated Antimalarial Treatment	0.263585	FullRepertoireExhaustion
seasonal	semi-open	Gamma	Mid-coverage IRS	Two-Moment Approximation	Estimated Missing Data	0.310743	FullRepertoireExhaustion
seasonal	semi-open	Gamma	Mid-coverage IRS	Two-Moment Approximation	Estimated Undersampling of Var	0.247619	FullRepertoireExhaustion
seasonal	semi-open	Gamma	Mid-coverage IRS	Two-Moment Approximation	Estimated from True MOI	0.3083	FullRepertoireExhaustion
seasonal	semi-open	Gamma	High-coverage IRS	Little's Law	Estimated All Errors	0.126067	FullRepertoireExhaustion
seasonal	semi-open	Gamma	High-coverage IRS	Little's Law	Estimated Antimalarial Treatment	0.0991999	FullRepertoireExhaustion
seasonal	semi-open	Gamma	High-coverage IRS	Little's Law	Estimated Missing Data	0.0994155	FullRepertoireExhaustion
seasonal	semi-open	Gamma	High-coverage IRS	Little's Law	Estimated Undersampling of Var	0.0858337	FullRepertoireExhaustion
seasonal	semi-open	Gamma	High-coverage IRS	Little's Law	Estimated from True MOI	0.0991999	FullRepertoireExhaustion
seasonal	semi-open	Gamma	High-coverage IRS	Two-Moment Approximation	Estimated All Errors	0.133976	FullRepertoireExhaustion
seasonal	semi-open	Gamma	High-coverage IRS	Two-Moment Approximation	Estimated Antimalarial Treatment	0.109689	FullRepertoireExhaustion
seasonal	semi-open	Gamma	High-coverage IRS	Two-Moment Approximation	Estimated Missing Data	0.0968091	FullRepertoireExhaustion
seasonal	semi-open	Gamma	High-coverage IRS	Two-Moment Approximation	Estimated Undersampling of Var	0.0758429	FullRepertoireExhaustion
seasonal	semi-open	Gamma	High-coverage IRS	Two-Moment Approximation	Estimated from True MOI	0.109689	FullRepertoireExhaustion
seasonal	regionally-open	Gamma	Pre-IRS	Little's Law	Estimated All Errors	-0.0214196	FullRepertoireExhaustion
seasonal	regionally-open	Gamma	Pre-IRS	Little's Law	Estimated Antimalarial Treatment	-0.190993	FullRepertoireExhaustion
seasonal	regionally-open	Gamma	Pre-IRS	Little's Law	Estimated Missing Data	-0.184321	FullRepertoireExhaustion
seasonal	regionally-open	Gamma	Pre-IRS	Little's Law	Estimated Undersampling of Var	-0.0435571	FullRepertoireExhaustion
seasonal	regionally-open	Gamma	Pre-IRS	Little's Law	Estimated from True MOI	-0.0525897	FullRepertoireExhaustion
seasonal	regionally-open	Gamma	Pre-IRS	Two-Moment Approximation	Estimated All Errors	-0.102019	FullRepertoireExhaustion
seasonal	regionally-open	Gamma	Pre-IRS	Two-Moment Approximation	Estimated Antimalarial Treatment	-0.302811	FullRepertoireExhaustion
seasonal	regionally-open	Gamma	Pre-IRS	Two-Moment Approximation	Estimated Missing Data	-0.19273	FullRepertoireExhaustion
seasonal	regionally-open	Gamma	Pre-IRS	Two-Moment Approximation	Estimated Undersampling of Var	0.0108414	FullRepertoireExhaustion
seasonal	regionally-open	Gamma	Pre-IRS	Two-Moment Approximation	Estimated from True MOI	-0.14572	FullRepertoireExhaustion
seasonal	regionally-open	Gamma	Low-coverage IRS	Little's Law	Estimated All Errors	-0.126803	FullRepertoireExhaustion
seasonal	regionally-open	Gamma	Low-coverage IRS	Little's Law	Estimated Antimalarial Treatment	-0.182267	FullRepertoireExhaustion
seasonal	regionally-open	Gamma	Low-coverage IRS	Little's Law	Estimated Missing Data	-0.186336	FullRepertoireExhaustion
seasonal	regionally-open	Gamma	Low-coverage IRS	Little's Law	Estimated Undersampling of Var	-0.118395	FullRepertoireExhaustion
seasonal	regionally-open	Gamma	Low-coverage IRS	Little's Law	Estimated from True MOI	-0.184274	FullRepertoireExhaustion
seasonal	regionally-open	Gamma	Low-coverage IRS	Two-Moment Approximation	Estimated All Errors	-0.0681429	FullRepertoireExhaustion
seasonal	regionally-open	Gamma	Low-coverage IRS	Two-Moment Approximation	Estimated Antimalarial Treatment	-0.174857	FullRepertoireExhaustion
seasonal	regionally-open	Gamma	Low-coverage IRS	Two-Moment Approximation	Estimated Missing Data	-0.197565	FullRepertoireExhaustion
seasonal	regionally-open	Gamma	Low-coverage IRS	Two-Moment Approximation	Estimated Undersampling of Var	-0.0741089	FullRepertoireExhaustion
seasonal	regionally-open	Gamma	Low-coverage IRS	Two-Moment Approximation	Estimated from True MOI	-0.161642	FullRepertoireExhaustion
seasonal	regionally-open	Gamma	Mid-coverage IRS	Little's Law	Estimated All Errors	0.19308	FullRepertoireExhaustion
seasonal	regionally-open	Gamma	Mid-coverage IRS	Little's Law	Estimated Antimalarial Treatment	0.207727	FullRepertoireExhaustion
seasonal	regionally-open	Gamma	Mid-coverage IRS	Little's Law	Estimated Missing Data	0.225858	FullRepertoireExhaustion
seasonal	regionally-open	Gamma	Mid-coverage IRS	Little's Law	Estimated Undersampling of Var	0.173884	FullRepertoireExhaustion
seasonal	regionally-open	Gamma	Mid-coverage IRS	Little's Law	Estimated from True MOI	0.207727	FullRepertoireExhaustion
seasonal	regionally-open	Gamma	Mid-coverage IRS	Two-Moment Approximation	Estimated All Errors	0.213733	FullRepertoireExhaustion
seasonal	regionally-open	Gamma	Mid-coverage IRS	Two-Moment Approximation	Estimated Antimalarial Treatment	0.237608	FullRepertoireExhaustion
seasonal	regionally-open	Gamma	Mid-coverage IRS	Two-Moment Approximation	Estimated Missing Data	0.256053	FullRepertoireExhaustion
seasonal	regionally-open	Gamma	Mid-coverage IRS	Two-Moment Approximation	Estimated Undersampling of Var	0.135366	FullRepertoireExhaustion
seasonal	regionally-open	Gamma	Mid-coverage IRS	Two-Moment Approximation	Estimated from True MOI	0.237608	FullRepertoireExhaustion
seasonal	regionally-open	Gamma	High-coverage IRS	Little's Law	Estimated All Errors	0.214653	FullRepertoireExhaustion
seasonal	regionally-open	Gamma	High-coverage IRS	Little's Law	Estimated Antimalarial Treatment	0.170997	FullRepertoireExhaustion
seasonal	regionally-open	Gamma	High-coverage IRS	Little's Law	Estimated Missing Data	0.170997	FullRepertoireExhaustion
seasonal	regionally-open	Gamma	High-coverage IRS	Little's Law	Estimated Undersampling of Var	0.214653	FullRepertoireExhaustion
seasonal	regionally-open	Gamma	High-coverage IRS	Little's Law	Estimated from True MOI	0.170997	FullRepertoireExhaustion
seasonal	regionally-open	Gamma	High-coverage IRS	Two-Moment Approximation	Estimated All Errors	0.220875	FullRepertoireExhaustion
seasonal	regionally-open	Gamma	High-coverage IRS	Two-Moment Approximation	Estimated Antimalarial Treatment	0.180725	FullRepertoireExhaustion
seasonal	regionally-open	Gamma	High-coverage IRS	Two-Moment Approximation	Estimated Missing Data	0.180725	FullRepertoireExhaustion
seasonal	regionally-open	Gamma	High-coverage IRS	Two-Moment Approximation	Estimated Undersampling of Var	0.220875	FullRepertoireExhaustion
seasonal	regionally-open	Gamma	High-coverage IRS	Two-Moment Approximation	Estimated from True MOI	0.180725	FullRepertoireExhaustion
non-seasonal	closed	Gamma	Pre-IRS	Little's Law	Estimated All Errors	0.0438992	FullRepertoireExhaustion
non-seasonal	closed	Gamma	Pre-IRS	Little's Law	Estimated Antimalarial Treatment	-0.0144784	FullRepertoireExhaustion
non-seasonal	closed	Gamma	Pre-IRS	Little's Law	Estimated Missing Data	0.108654	FullRepertoireExhaustion
non-seasonal	closed	Gamma	Pre-IRS	Little's Law	Estimated Undersampling of Var	0.107165	FullRepertoireExhaustion
non-seasonal	closed	Gamma	Pre-IRS	Little's Law	Estimated from True MOI	0.0626506	FullRepertoireExhaustion
non-seasonal	closed	Gamma	Pre-IRS	Two-Moment Approximation	Estimated All Errors	0.0089226	FullRepertoireExhaustion
non-seasonal	closed	Gamma	Pre-IRS	Two-Moment Approximation	Estimated Antimalarial Treatment	0.0488037	FullRepertoireExhaustion
non-seasonal	closed	Gamma	Pre-IRS	Two-Moment Approximation	Estimated Missing Data	0.0393502	FullRepertoireExhaustion
non-seasonal	closed	Gamma	Pre-IRS	Two-Moment Approximation	Estimated Undersampling of Var	0.0726161	FullRepertoireExhaustion
non-seasonal	closed	Gamma	Pre-IRS	Two-Moment Approximation	Estimated from True MOI	0.133621	FullRepertoireExhaustion
non-seasonal	closed	Gamma	Low-coverage IRS	Little's Law	Estimated All Errors	-0.00522462	FullRepertoireExhaustion
non-seasonal	closed	Gamma	Low-coverage IRS	Little's Law	Estimated Antimalarial Treatment	0.0989954	FullRepertoireExhaustion
non-seasonal	closed	Gamma	Low-coverage IRS	Little's Law	Estimated Missing Data	0.106399	FullRepertoireExhaustion
non-seasonal	closed	Gamma	Low-coverage IRS	Little's Law	Estimated Undersampling of Var	-0.0503872	FullRepertoireExhaustion
non-seasonal	closed	Gamma	Low-coverage IRS	Little's Law	Estimated from True MOI	-0.000884859	FullRepertoireExhaustion
non-seasonal	closed	Gamma	Low-coverage IRS	Two-Moment Approximation	Estimated All Errors	0.0953328	FullRepertoireExhaustion
non-seasonal	closed	Gamma	Low-coverage IRS	Two-Moment Approximation	Estimated Antimalarial Treatment	-0.0792981	FullRepertoireExhaustion
non-seasonal	closed	Gamma	Low-coverage IRS	Two-Moment Approximation	Estimated Missing Data	-0.0363062	FullRepertoireExhaustion
non-seasonal	closed	Gamma	Low-coverage IRS	Two-Moment Approximation	Estimated Undersampling of Var	-0.00272741	FullRepertoireExhaustion
non-seasonal	closed	Gamma	Low-coverage IRS	Two-Moment Approximation	Estimated from True MOI	-0.106616	FullRepertoireExhaustion
non-seasonal	closed	Gamma	Mid-coverage IRS	Little's Law	Estimated All Errors	0.0399257	FullRepertoireExhaustion
non-seasonal	closed	Gamma	Mid-coverage IRS	Little's Law	Estimated Antimalarial Treatment	-0.00845678	FullRepertoireExhaustion
non-seasonal	closed	Gamma	Mid-coverage IRS	Little's Law	Estimated Missing Data	-0.0321989	FullRepertoireExhaustion
non-seasonal	closed	Gamma	Mid-coverage IRS	Little's Law	Estimated Undersampling of Var	0.00684508	FullRepertoireExhaustion
non-seasonal	closed	Gamma	Mid-coverage IRS	Little's Law	Estimated from True MOI	-0.00115119	FullRepertoireExhaustion
non-seasonal	closed	Gamma	Mid-coverage IRS	Two-Moment Approximation	Estimated All Errors	0.0381133	FullRepertoireExhaustion
non-seasonal	closed	Gamma	Mid-coverage IRS	Two-Moment Approximation	Estimated Antimalarial Treatment	-0.0518387	FullRepertoireExhaustion
non-seasonal	closed	Gamma	Mid-coverage IRS	Two-Moment Approximation	Estimated Missing Data	-0.0101345	FullRepertoireExhaustion
non-seasonal	closed	Gamma	Mid-coverage IRS	Two-Moment Approximation	Estimated Undersampling of Var	-0.0381267	FullRepertoireExhaustion
non-seasonal	closed	Gamma	Mid-coverage IRS	Two-Moment Approximation	Estimated from True MOI	-0.108293	FullRepertoireExhaustion
non-seasonal	closed	Gamma	High-coverage IRS	Little's Law	Estimated All Errors	0.0647666	FullRepertoireExhaustion
non-seasonal	closed	Gamma	High-coverage IRS	Little's Law	Estimated Antimalarial Treatment	0.00372294	FullRepertoireExhaustion
non-seasonal	closed	Gamma	High-coverage IRS	Little's Law	Estimated Missing Data	0.0222898	FullRepertoireExhaustion
non-seasonal	closed	Gamma	High-coverage IRS	Little's Law	Estimated Undersampling of Var	0.107866	FullRepertoireExhaustion
non-seasonal	closed	Gamma	High-coverage IRS	Little's Law	Estimated from True MOI	0.0222898	FullRepertoireExhaustion
non-seasonal	closed	Gamma	High-coverage IRS	Two-Moment Approximation	Estimated All Errors	0.0533311	FullRepertoireExhaustion
non-seasonal	closed	Gamma	High-coverage IRS	Two-Moment Approximation	Estimated Antimalarial Treatment	0.00233967	FullRepertoireExhaustion
non-seasonal	closed	Gamma	High-coverage IRS	Two-Moment Approximation	Estimated Missing Data	0.0224715	FullRepertoireExhaustion
non-seasonal	closed	Gamma	High-coverage IRS	Two-Moment Approximation	Estimated Undersampling of Var	0.113074	FullRepertoireExhaustion
non-seasonal	closed	Gamma	High-coverage IRS	Two-Moment Approximation	Estimated from True MOI	0.0224715	FullRepertoireExhaustion
non-seasonal	semi-open	Gamma	Pre-IRS	Little's Law	Estimated All Errors	0.257908	FullRepertoireExhaustion
non-seasonal	semi-open	Gamma	Pre-IRS	Little's Law	Estimated Antimalarial Treatment	0.203606	FullRepertoireExhaustion
non-seasonal	semi-open	Gamma	Pre-IRS	Little's Law	Estimated Missing Data	0.211525	FullRepertoireExhaustion
non-seasonal	semi-open	Gamma	Pre-IRS	Little's Law	Estimated Undersampling of Var	0.263946	FullRepertoireExhaustion
non-seasonal	semi-open	Gamma	Pre-IRS	Little's Law	Estimated from True MOI	0.210147	FullRepertoireExhaustion
non-seasonal	semi-open	Gamma	Pre-IRS	Two-Moment Approximation	Estimated All Errors	0.20954	FullRepertoireExhaustion
non-seasonal	semi-open	Gamma	Pre-IRS	Two-Moment Approximation	Estimated Antimalarial Treatment	0.222639	FullRepertoireExhaustion
non-seasonal	semi-open	Gamma	Pre-IRS	Two-Moment Approximation	Estimated Missing Data	0.245368	FullRepertoireExhaustion
non-seasonal	semi-open	Gamma	Pre-IRS	Two-Moment Approximation	Estimated Undersampling of Var	0.306696	FullRepertoireExhaustion
non-seasonal	semi-open	Gamma	Pre-IRS	Two-Moment Approximation	Estimated from True MOI	0.338864	FullRepertoireExhaustion
non-seasonal	semi-open	Gamma	Low-coverage IRS	Little's Law	Estimated All Errors	0.302422	FullRepertoireExhaustion
non-seasonal	semi-open	Gamma	Low-coverage IRS	Little's Law	Estimated Antimalarial Treatment	0.224961	FullRepertoireExhaustion
non-seasonal	semi-open	Gamma	Low-coverage IRS	Little's Law	Estimated Missing Data	0.267416	FullRepertoireExhaustion
non-seasonal	semi-open	Gamma	Low-coverage IRS	Little's Law	Estimated Undersampling of Var	0.4184	FullRepertoireExhaustion
non-seasonal	semi-open	Gamma	Low-coverage IRS	Little's Law	Estimated from True MOI	0.256875	FullRepertoireExhaustion
non-seasonal	semi-open	Gamma	Low-coverage IRS	Two-Moment Approximation	Estimated All Errors	0.351323	FullRepertoireExhaustion
non-seasonal	semi-open	Gamma	Low-coverage IRS	Two-Moment Approximation	Estimated Antimalarial Treatment	0.183113	FullRepertoireExhaustion
non-seasonal	semi-open	Gamma	Low-coverage IRS	Two-Moment Approximation	Estimated Missing Data	0.227637	FullRepertoireExhaustion
non-seasonal	semi-open	Gamma	Low-coverage IRS	Two-Moment Approximation	Estimated Undersampling of Var	0.380894	FullRepertoireExhaustion
non-seasonal	semi-open	Gamma	Low-coverage IRS	Two-Moment Approximation	Estimated from True MOI	0.218152	FullRepertoireExhaustion
non-seasonal	semi-open	Gamma	Mid-coverage IRS	Little's Law	Estimated All Errors	0.181164	FullRepertoireExhaustion
non-seasonal	semi-open	Gamma	Mid-coverage IRS	Little's Law	Estimated Antimalarial Treatment	0.11699	FullRepertoireExhaustion
non-seasonal	semi-open	Gamma	Mid-coverage IRS	Little's Law	Estimated Missing Data	0.120517	FullRepertoireExhaustion
non-seasonal	semi-open	Gamma	Mid-coverage IRS	Little's Law	Estimated Undersampling of Var	0.260617	FullRepertoireExhaustion
non-seasonal	semi-open	Gamma	Mid-coverage IRS	Little's Law	Estimated from True MOI	0.104353	FullRepertoireExhaustion
non-seasonal	semi-open	Gamma	Mid-coverage IRS	Two-Moment Approximation	Estimated All Errors	0.192933	FullRepertoireExhaustion
non-seasonal	semi-open	Gamma	Mid-coverage IRS	Two-Moment Approximation	Estimated Antimalarial Treatment	0.121016	FullRepertoireExhaustion
non-seasonal	semi-open	Gamma	Mid-coverage IRS	Two-Moment Approximation	Estimated Missing Data	0.100729	FullRepertoireExhaustion
non-seasonal	semi-open	Gamma	Mid-coverage IRS	Two-Moment Approximation	Estimated Undersampling of Var	0.195315	FullRepertoireExhaustion
non-seasonal	semi-open	Gamma	Mid-coverage IRS	Two-Moment Approximation	Estimated from True MOI	0.106784	FullRepertoireExhaustion
non-seasonal	semi-open	Gamma	High-coverage IRS	Little's Law	Estimated All Errors	0.303001	FullRepertoireExhaustion
non-seasonal	semi-open	Gamma	High-coverage IRS	Little's Law	Estimated Antimalarial Treatment	0.286569	FullRepertoireExhaustion
non-seasonal	semi-open	Gamma	High-coverage IRS	Little's Law	Estimated Missing Data	0.286569	FullRepertoireExhaustion
non-seasonal	semi-open	Gamma	High-coverage IRS	Little's Law	Estimated Undersampling of Var	0.456394	FullRepertoireExhaustion
non-seasonal	semi-open	Gamma	High-coverage IRS	Little's Law	Estimated from True MOI	0.286569	FullRepertoireExhaustion
non-seasonal	semi-open	Gamma	High-coverage IRS	Two-Moment Approximation	Estimated All Errors	0.309933	FullRepertoireExhaustion
non-seasonal	semi-open	Gamma	High-coverage IRS	Two-Moment Approximation	Estimated Antimalarial Treatment	0.279617	FullRepertoireExhaustion
non-seasonal	semi-open	Gamma	High-coverage IRS	Two-Moment Approximation	Estimated Missing Data	0.279617	FullRepertoireExhaustion
non-seasonal	semi-open	Gamma	High-coverage IRS	Two-Moment Approximation	Estimated Undersampling of Var	0.45292	FullRepertoireExhaustion
non-seasonal	semi-open	Gamma	High-coverage IRS	Two-Moment Approximation	Estimated from True MOI	0.279617	FullRepertoireExhaustion
non-seasonal	regionally-open	Gamma	Pre-IRS	Little's Law	Estimated All Errors	0.0994262	FullRepertoireExhaustion
non-seasonal	regionally-open	Gamma	Pre-IRS	Little's Law	Estimated Antimalarial Treatment	0.121099	FullRepertoireExhaustion
non-seasonal	regionally-open	Gamma	Pre-IRS	Little's Law	Estimated Missing Data	0.0993308	FullRepertoireExhaustion
non-seasonal	regionally-open	Gamma	Pre-IRS	Little's Law	Estimated Undersampling of Var	-0.329231	FullRepertoireExhaustion
non-seasonal	regionally-open	Gamma	Pre-IRS	Little's Law	Estimated from True MOI	0.121002	FullRepertoireExhaustion
non-seasonal	regionally-open	Gamma	Pre-IRS	Two-Moment Approximation	Estimated All Errors	0.00196666	FullRepertoireExhaustion
non-seasonal	regionally-open	Gamma	Pre-IRS	Two-Moment Approximation	Estimated Antimalarial Treatment	0.0125015	FullRepertoireExhaustion
non-seasonal	regionally-open	Gamma	Pre-IRS	Two-Moment Approximation	Estimated Missing Data	-0.0751762	FullRepertoireExhaustion
non-seasonal	regionally-open	Gamma	Pre-IRS	Two-Moment Approximation	Estimated Undersampling of Var	-0.304268	FullRepertoireExhaustion
non-seasonal	regionally-open	Gamma	Pre-IRS	Two-Moment Approximation	Estimated from True MOI	-0.0969243	FullRepertoireExhaustion
non-seasonal	regionally-open	Gamma	Low-coverage IRS	Little's Law	Estimated All Errors	0.274389	FullRepertoireExhaustion
non-seasonal	regionally-open	Gamma	Low-coverage IRS	Little's Law	Estimated Antimalarial Treatment	0.199867	FullRepertoireExhaustion
non-seasonal	regionally-open	Gamma	Low-coverage IRS	Little's Law	Estimated Missing Data	0.152866	FullRepertoireExhaustion
non-seasonal	regionally-open	Gamma	Low-coverage IRS	Little's Law	Estimated Undersampling of Var	0.210579	FullRepertoireExhaustion
non-seasonal	regionally-open	Gamma	Low-coverage IRS	Little's Law	Estimated from True MOI	0.152866	FullRepertoireExhaustion
non-seasonal	regionally-open	Gamma	Low-coverage IRS	Two-Moment Approximation	Estimated All Errors	0.268211	FullRepertoireExhaustion
non-seasonal	regionally-open	Gamma	Low-coverage IRS	Two-Moment Approximation	Estimated Antimalarial Treatment	0.229368	FullRepertoireExhaustion
non-seasonal	regionally-open	Gamma	Low-coverage IRS	Two-Moment Approximation	Estimated Missing Data	0.213659	FullRepertoireExhaustion
non-seasonal	regionally-open	Gamma	Low-coverage IRS	Two-Moment Approximation	Estimated Undersampling of Var	0.236144	FullRepertoireExhaustion
non-seasonal	regionally-open	Gamma	Low-coverage IRS	Two-Moment Approximation	Estimated from True MOI	0.213659	FullRepertoireExhaustion
non-seasonal	regionally-open	Gamma	Mid-coverage IRS	Little's Law	Estimated All Errors	-0.300851	FullRepertoireExhaustion
non-seasonal	regionally-open	Gamma	Mid-coverage IRS	Little's Law	Estimated Antimalarial Treatment	-0.149495	FullRepertoireExhaustion
non-seasonal	regionally-open	Gamma	Mid-coverage IRS	Little's Law	Estimated Missing Data	-0.235912	FullRepertoireExhaustion
non-seasonal	regionally-open	Gamma	Mid-coverage IRS	Little's Law	Estimated Undersampling of Var	-0.263481	FullRepertoireExhaustion
non-seasonal	regionally-open	Gamma	Mid-coverage IRS	Little's Law	Estimated from True MOI	-0.180807	FullRepertoireExhaustion
non-seasonal	regionally-open	Gamma	Mid-coverage IRS	Two-Moment Approximation	Estimated All Errors	-0.287985	FullRepertoireExhaustion
non-seasonal	regionally-open	Gamma	Mid-coverage IRS	Two-Moment Approximation	Estimated Antimalarial Treatment	-0.143434	FullRepertoireExhaustion
non-seasonal	regionally-open	Gamma	Mid-coverage IRS	Two-Moment Approximation	Estimated Missing Data	-0.189229	FullRepertoireExhaustion
non-seasonal	regionally-open	Gamma	Mid-coverage IRS	Two-Moment Approximation	Estimated Undersampling of Var	-0.266483	FullRepertoireExhaustion
non-seasonal	regionally-open	Gamma	Mid-coverage IRS	Two-Moment Approximation	Estimated from True MOI	-0.133138	FullRepertoireExhaustion
non-seasonal	regionally-open	Gamma	High-coverage IRS	Little's Law	Estimated All Errors	0.453782	FullRepertoireExhaustion
non-seasonal	regionally-open	Gamma	High-coverage IRS	Little's Law	Estimated Antimalarial Treatment	0.439536	FullRepertoireExhaustion
non-seasonal	regionally-open	Gamma	High-coverage IRS	Little's Law	Estimated Missing Data	0.439536	FullRepertoireExhaustion
non-seasonal	regionally-open	Gamma	High-coverage IRS	Little's Law	Estimated Undersampling of Var	0.453782	FullRepertoireExhaustion
non-seasonal	regionally-open	Gamma	High-coverage IRS	Little's Law	Estimated from True MOI	0.439536	FullRepertoireExhaustion
non-seasonal	regionally-open	Gamma	High-coverage IRS	Two-Moment Approximation	Estimated All Errors	0.445602	FullRepertoireExhaustion
non-seasonal	regionally-open	Gamma	High-coverage IRS	Two-Moment Approximation	Estimated Antimalarial Treatment	0.442939	FullRepertoireExhaustion
non-seasonal	regionally-open	Gamma	High-coverage IRS	Two-Moment Approximation	Estimated Missing Data	0.442939	FullRepertoireExhaustion
non-seasonal	regionally-open	Gamma	High-coverage IRS	Two-Moment Approximation	Estimated Undersampling of Var	0.445602	FullRepertoireExhaustion
non-seasonal	regionally-open	Gamma	High-coverage IRS	Two-Moment Approximation	Estimated from True MOI	0.442939	FullRepertoireExhaustion
seasonal	closed	Exponential	Pre-IRS	Little's Law	Estimated All Errors	0.0720427	StochasticEarlyClearance
seasonal	closed	Exponential	Pre-IRS	Little's Law	Estimated Antimalarial Treatment	0.076215	StochasticEarlyClearance
seasonal	closed	Exponential	Pre-IRS	Little's Law	Estimated Missing Data	0.0346514	StochasticEarlyClearance
seasonal	closed	Exponential	Pre-IRS	Little's Law	Estimated Undersampling of Var	0.0770474	StochasticEarlyClearance
seasonal	closed	Exponential	Pre-IRS	Little's Law	Estimated from True MOI	0.0770481	StochasticEarlyClearance
seasonal	closed	Exponential	Pre-IRS	Two-Moment Approximation	Estimated All Errors	0.225444	StochasticEarlyClearance
seasonal	closed	Exponential	Pre-IRS	Two-Moment Approximation	Estimated Antimalarial Treatment	0.210973	StochasticEarlyClearance
seasonal	closed	Exponential	Pre-IRS	Two-Moment Approximation	Estimated Missing Data	0.0965418	StochasticEarlyClearance
seasonal	closed	Exponential	Pre-IRS	Two-Moment Approximation	Estimated Undersampling of Var	0.160411	StochasticEarlyClearance
seasonal	closed	Exponential	Pre-IRS	Two-Moment Approximation	Estimated from True MOI	0.178319	StochasticEarlyClearance
seasonal	closed	Exponential	Low-coverage IRS	Little's Law	Estimated All Errors	-0.10533	StochasticEarlyClearance
seasonal	closed	Exponential	Low-coverage IRS	Little's Law	Estimated Antimalarial Treatment	-0.17153	StochasticEarlyClearance
seasonal	closed	Exponential	Low-coverage IRS	Little's Law	Estimated Missing Data	-0.165112	StochasticEarlyClearance
seasonal	closed	Exponential	Low-coverage IRS	Little's Law	Estimated Undersampling of Var	-0.12114	StochasticEarlyClearance
seasonal	closed	Exponential	Low-coverage IRS	Little's Law	Estimated from True MOI	-0.17153	StochasticEarlyClearance
seasonal	closed	Exponential	Low-coverage IRS	Two-Moment Approximation	Estimated All Errors	0.0137378	StochasticEarlyClearance
seasonal	closed	Exponential	Low-coverage IRS	Two-Moment Approximation	Estimated Antimalarial Treatment	-0.00179494	StochasticEarlyClearance
seasonal	closed	Exponential	Low-coverage IRS	Two-Moment Approximation	Estimated Missing Data	-0.0527931	StochasticEarlyClearance
seasonal	closed	Exponential	Low-coverage IRS	Two-Moment Approximation	Estimated Undersampling of Var	-0.0893372	StochasticEarlyClearance
seasonal	closed	Exponential	Low-coverage IRS	Two-Moment Approximation	Estimated from True MOI	-0.00179494	StochasticEarlyClearance
seasonal	closed	Exponential	Mid-coverage IRS	Little's Law	Estimated All Errors	0.13303	StochasticEarlyClearance
seasonal	closed	Exponential	Mid-coverage IRS	Little's Law	Estimated Antimalarial Treatment	-0.11825	StochasticEarlyClearance
seasonal	closed	Exponential	Mid-coverage IRS	Little's Law	Estimated Missing Data	-0.150908	StochasticEarlyClearance
seasonal	closed	Exponential	Mid-coverage IRS	Little's Law	Estimated Undersampling of Var	0.0944248	StochasticEarlyClearance
seasonal	closed	Exponential	Mid-coverage IRS	Little's Law	Estimated from True MOI	-0.106182	StochasticEarlyClearance
seasonal	closed	Exponential	Mid-coverage IRS	Two-Moment Approximation	Estimated All Errors	0.235519	StochasticEarlyClearance
seasonal	closed	Exponential	Mid-coverage IRS	Two-Moment Approximation	Estimated Antimalarial Treatment	-0.0591745	StochasticEarlyClearance
seasonal	closed	Exponential	Mid-coverage IRS	Two-Moment Approximation	Estimated Missing Data	-0.0418159	StochasticEarlyClearance
seasonal	closed	Exponential	Mid-coverage IRS	Two-Moment Approximation	Estimated Undersampling of Var	0.15049	StochasticEarlyClearance
seasonal	closed	Exponential	Mid-coverage IRS	Two-Moment Approximation	Estimated from True MOI	-0.057307	StochasticEarlyClearance
seasonal	closed	Exponential	High-coverage IRS	Little's Law	Estimated All Errors	-0.132315	StochasticEarlyClearance
seasonal	closed	Exponential	High-coverage IRS	Little's Law	Estimated Antimalarial Treatment	-0.0983138	StochasticEarlyClearance
seasonal	closed	Exponential	High-coverage IRS	Little's Law	Estimated Missing Data	-0.0926773	StochasticEarlyClearance
seasonal	closed	Exponential	High-coverage IRS	Little's Law	Estimated Undersampling of Var	-0.132315	StochasticEarlyClearance
seasonal	closed	Exponential	High-coverage IRS	Little's Law	Estimated from True MOI	-0.0983138	StochasticEarlyClearance
seasonal	closed	Exponential	High-coverage IRS	Two-Moment Approximation	Estimated All Errors	-0.128568	StochasticEarlyClearance
seasonal	closed	Exponential	High-coverage IRS	Two-Moment Approximation	Estimated Antimalarial Treatment	-0.101708	StochasticEarlyClearance
seasonal	closed	Exponential	High-coverage IRS	Two-Moment Approximation	Estimated Missing Data	-0.0905523	StochasticEarlyClearance
seasonal	closed	Exponential	High-coverage IRS	Two-Moment Approximation	Estimated Undersampling of Var	-0.128568	StochasticEarlyClearance
seasonal	closed	Exponential	High-coverage IRS	Two-Moment Approximation	Estimated from True MOI	-0.101708	StochasticEarlyClearance
seasonal	closed	Gamma	Pre-IRS	Little's Law	Estimated All Errors	0.0328805	StochasticEarlyClearance
seasonal	closed	Gamma	Pre-IRS	Little's Law	Estimated Antimalarial Treatment	0.0981246	StochasticEarlyClearance
seasonal	closed	Gamma	Pre-IRS	Little's Law	Estimated Missing Data	0.000891653	StochasticEarlyClearance
seasonal	closed	Gamma	Pre-IRS	Little's Law	Estimated Undersampling of Var	0.0372226	StochasticEarlyClearance
seasonal	closed	Gamma	Pre-IRS	Little's Law	Estimated from True MOI	0.0797486	StochasticEarlyClearance
seasonal	closed	Gamma	Pre-IRS	Two-Moment Approximation	Estimated All Errors	0.126505	StochasticEarlyClearance
seasonal	closed	Gamma	Pre-IRS	Two-Moment Approximation	Estimated Antimalarial Treatment	0.119583	StochasticEarlyClearance
seasonal	closed	Gamma	Pre-IRS	Two-Moment Approximation	Estimated Missing Data	0.189941	StochasticEarlyClearance
seasonal	closed	Gamma	Pre-IRS	Two-Moment Approximation	Estimated Undersampling of Var	0.193152	StochasticEarlyClearance
seasonal	closed	Gamma	Pre-IRS	Two-Moment Approximation	Estimated from True MOI	0.110162	StochasticEarlyClearance
seasonal	closed	Gamma	Low-coverage IRS	Little's Law	Estimated All Errors	0.0648765	StochasticEarlyClearance
seasonal	closed	Gamma	Low-coverage IRS	Little's Law	Estimated Antimalarial Treatment	0.0461469	StochasticEarlyClearance
seasonal	closed	Gamma	Low-coverage IRS	Little's Law	Estimated Missing Data	0.0111459	StochasticEarlyClearance
seasonal	closed	Gamma	Low-coverage IRS	Little's Law	Estimated Undersampling of Var	0.0679808	StochasticEarlyClearance
seasonal	closed	Gamma	Low-coverage IRS	Little's Law	Estimated from True MOI	0.0461469	StochasticEarlyClearance
seasonal	closed	Gamma	Low-coverage IRS	Two-Moment Approximation	Estimated All Errors	0.0104887	StochasticEarlyClearance
seasonal	closed	Gamma	Low-coverage IRS	Two-Moment Approximation	Estimated Antimalarial Treatment	0.0647402	StochasticEarlyClearance
seasonal	closed	Gamma	Low-coverage IRS	Two-Moment Approximation	Estimated Missing Data	0.114993	StochasticEarlyClearance
seasonal	closed	Gamma	Low-coverage IRS	Two-Moment Approximation	Estimated Undersampling of Var	0.0831269	StochasticEarlyClearance
seasonal	closed	Gamma	Low-coverage IRS	Two-Moment Approximation	Estimated from True MOI	0.0647402	StochasticEarlyClearance
seasonal	closed	Gamma	Mid-coverage IRS	Little's Law	Estimated All Errors	-0.17006	StochasticEarlyClearance
seasonal	closed	Gamma	Mid-coverage IRS	Little's Law	Estimated Antimalarial Treatment	-0.123275	StochasticEarlyClearance
seasonal	closed	Gamma	Mid-coverage IRS	Little's Law	Estimated Missing Data	-0.127416	StochasticEarlyClearance
seasonal	closed	Gamma	Mid-coverage IRS	Little's Law	Estimated Undersampling of Var	-0.112351	StochasticEarlyClearance
seasonal	closed	Gamma	Mid-coverage IRS	Little's Law	Estimated from True MOI	-0.163504	StochasticEarlyClearance
seasonal	closed	Gamma	Mid-coverage IRS	Two-Moment Approximation	Estimated All Errors	-0.0894648	StochasticEarlyClearance
seasonal	closed	Gamma	Mid-coverage IRS	Two-Moment Approximation	Estimated Antimalarial Treatment	-0.106433	StochasticEarlyClearance
seasonal	closed	Gamma	Mid-coverage IRS	Two-Moment Approximation	Estimated Missing Data	-0.0737738	StochasticEarlyClearance
seasonal	closed	Gamma	Mid-coverage IRS	Two-Moment Approximation	Estimated Undersampling of Var	-0.0245861	StochasticEarlyClearance
seasonal	closed	Gamma	Mid-coverage IRS	Two-Moment Approximation	Estimated from True MOI	-0.120225	StochasticEarlyClearance
seasonal	closed	Gamma	High-coverage IRS	Little's Law	Estimated All Errors	-0.161039	StochasticEarlyClearance
seasonal	closed	Gamma	High-coverage IRS	Little's Law	Estimated Antimalarial Treatment	-0.0781321	StochasticEarlyClearance
seasonal	closed	Gamma	High-coverage IRS	Little's Law	Estimated Missing Data	-0.0781321	StochasticEarlyClearance
seasonal	closed	Gamma	High-coverage IRS	Little's Law	Estimated Undersampling of Var	-0.126419	StochasticEarlyClearance
seasonal	closed	Gamma	High-coverage IRS	Little's Law	Estimated from True MOI	-0.0781321	StochasticEarlyClearance
seasonal	closed	Gamma	High-coverage IRS	Two-Moment Approximation	Estimated All Errors	-0.152788	StochasticEarlyClearance
seasonal	closed	Gamma	High-coverage IRS	Two-Moment Approximation	Estimated Antimalarial Treatment	-0.0805119	StochasticEarlyClearance
seasonal	closed	Gamma	High-coverage IRS	Two-Moment Approximation	Estimated Missing Data	-0.0805119	StochasticEarlyClearance
seasonal	closed	Gamma	High-coverage IRS	Two-Moment Approximation	Estimated Undersampling of Var	-0.112035	StochasticEarlyClearance
seasonal	closed	Gamma	High-coverage IRS	Two-Moment Approximation	Estimated from True MOI	-0.0805119	StochasticEarlyClearance
seasonal	semi-open	Gamma	Pre-IRS	Little's Law	Estimated All Errors	0.170013	StochasticEarlyClearance
seasonal	semi-open	Gamma	Pre-IRS	Little's Law	Estimated Antimalarial Treatment	0.134016	StochasticEarlyClearance
seasonal	semi-open	Gamma	Pre-IRS	Little's Law	Estimated Missing Data	0.155705	StochasticEarlyClearance
seasonal	semi-open	Gamma	Pre-IRS	Little's Law	Estimated Undersampling of Var	0.195637	StochasticEarlyClearance
seasonal	semi-open	Gamma	Pre-IRS	Little's Law	Estimated from True MOI	0.155175	StochasticEarlyClearance
seasonal	semi-open	Gamma	Pre-IRS	Two-Moment Approximation	Estimated All Errors	0.229431	StochasticEarlyClearance
seasonal	semi-open	Gamma	Pre-IRS	Two-Moment Approximation	Estimated Antimalarial Treatment	0.164897	StochasticEarlyClearance
seasonal	semi-open	Gamma	Pre-IRS	Two-Moment Approximation	Estimated Missing Data	0.124888	StochasticEarlyClearance
seasonal	semi-open	Gamma	Pre-IRS	Two-Moment Approximation	Estimated Undersampling of Var	0.204159	StochasticEarlyClearance
seasonal	semi-open	Gamma	Pre-IRS	Two-Moment Approximation	Estimated from True MOI	0.0846113	StochasticEarlyClearance
seasonal	semi-open	Gamma	Low-coverage IRS	Little's Law	Estimated All Errors	0.14165	StochasticEarlyClearance
seasonal	semi-open	Gamma	Low-coverage IRS	Little's Law	Estimated Antimalarial Treatment	0.181056	StochasticEarlyClearance
seasonal	semi-open	Gamma	Low-coverage IRS	Little's Law	Estimated Missing Data	0.154292	StochasticEarlyClearance
seasonal	semi-open	Gamma	Low-coverage IRS	Little's Law	Estimated Undersampling of Var	0.171264	StochasticEarlyClearance
seasonal	semi-open	Gamma	Low-coverage IRS	Little's Law	Estimated from True MOI	0.176742	StochasticEarlyClearance
seasonal	semi-open	Gamma	Low-coverage IRS	Two-Moment Approximation	Estimated All Errors	0.126325	StochasticEarlyClearance
seasonal	semi-open	Gamma	Low-coverage IRS	Two-Moment Approximation	Estimated Antimalarial Treatment	0.203487	StochasticEarlyClearance
seasonal	semi-open	Gamma	Low-coverage IRS	Two-Moment Approximation	Estimated Missing Data	0.177024	StochasticEarlyClearance
seasonal	semi-open	Gamma	Low-coverage IRS	Two-Moment Approximation	Estimated Undersampling of Var	0.208246	StochasticEarlyClearance
seasonal	semi-open	Gamma	Low-coverage IRS	Two-Moment Approximation	Estimated from True MOI	0.227065	StochasticEarlyClearance
seasonal	semi-open	Gamma	Mid-coverage IRS	Little's Law	Estimated All Errors	0.329452	StochasticEarlyClearance
seasonal	semi-open	Gamma	Mid-coverage IRS	Little's Law	Estimated Antimalarial Treatment	0.315814	StochasticEarlyClearance
seasonal	semi-open	Gamma	Mid-coverage IRS	Little's Law	Estimated Missing Data	0.281622	StochasticEarlyClearance
seasonal	semi-open	Gamma	Mid-coverage IRS	Little's Law	Estimated Undersampling of Var	0.31867	StochasticEarlyClearance
seasonal	semi-open	Gamma	Mid-coverage IRS	Little's Law	Estimated from True MOI	0.316811	StochasticEarlyClearance
seasonal	semi-open	Gamma	Mid-coverage IRS	Two-Moment Approximation	Estimated All Errors	0.295454	StochasticEarlyClearance
seasonal	semi-open	Gamma	Mid-coverage IRS	Two-Moment Approximation	Estimated Antimalarial Treatment	0.3699	StochasticEarlyClearance
seasonal	semi-open	Gamma	Mid-coverage IRS	Two-Moment Approximation	Estimated Missing Data	0.274431	StochasticEarlyClearance
seasonal	semi-open	Gamma	Mid-coverage IRS	Two-Moment Approximation	Estimated Undersampling of Var	0.317888	StochasticEarlyClearance
seasonal	semi-open	Gamma	Mid-coverage IRS	Two-Moment Approximation	Estimated from True MOI	0.345549	StochasticEarlyClearance
seasonal	semi-open	Gamma	High-coverage IRS	Little's Law	Estimated All Errors	0.304353	StochasticEarlyClearance
seasonal	semi-open	Gamma	High-coverage IRS	Little's Law	Estimated Antimalarial Treatment	0.265505	StochasticEarlyClearance
seasonal	semi-open	Gamma	High-coverage IRS	Little's Law	Estimated Missing Data	0.266556	StochasticEarlyClearance
seasonal	semi-open	Gamma	High-coverage IRS	Little's Law	Estimated Undersampling of Var	0.361573	StochasticEarlyClearance
seasonal	semi-open	Gamma	High-coverage IRS	Little's Law	Estimated from True MOI	0.261802	StochasticEarlyClearance
seasonal	semi-open	Gamma	High-coverage IRS	Two-Moment Approximation	Estimated All Errors	0.309527	StochasticEarlyClearance
seasonal	semi-open	Gamma	High-coverage IRS	Two-Moment Approximation	Estimated Antimalarial Treatment	0.264592	StochasticEarlyClearance
seasonal	semi-open	Gamma	High-coverage IRS	Two-Moment Approximation	Estimated Missing Data	0.261679	StochasticEarlyClearance
seasonal	semi-open	Gamma	High-coverage IRS	Two-Moment Approximation	Estimated Undersampling of Var	0.345372	StochasticEarlyClearance
seasonal	semi-open	Gamma	High-coverage IRS	Two-Moment Approximation	Estimated from True MOI	0.220532	StochasticEarlyClearance
seasonal	regionally-open	Gamma	Pre-IRS	Little's Law	Estimated All Errors	-0.0343631	StochasticEarlyClearance
seasonal	regionally-open	Gamma	Pre-IRS	Little's Law	Estimated Antimalarial Treatment	-0.00772415	StochasticEarlyClearance
seasonal	regionally-open	Gamma	Pre-IRS	Little's Law	Estimated Missing Data	-0.0103249	StochasticEarlyClearance
seasonal	regionally-open	Gamma	Pre-IRS	Little's Law	Estimated Undersampling of Var	-0.10284	StochasticEarlyClearance
seasonal	regionally-open	Gamma	Pre-IRS	Little's Law	Estimated from True MOI	-0.013382	StochasticEarlyClearance
seasonal	regionally-open	Gamma	Pre-IRS	Two-Moment Approximation	Estimated All Errors	-0.0631445	StochasticEarlyClearance
seasonal	regionally-open	Gamma	Pre-IRS	Two-Moment Approximation	Estimated Antimalarial Treatment	-0.000739195	StochasticEarlyClearance
seasonal	regionally-open	Gamma	Pre-IRS	Two-Moment Approximation	Estimated Missing Data	0.088575	StochasticEarlyClearance
seasonal	regionally-open	Gamma	Pre-IRS	Two-Moment Approximation	Estimated Undersampling of Var	-0.105061	StochasticEarlyClearance
seasonal	regionally-open	Gamma	Pre-IRS	Two-Moment Approximation	Estimated from True MOI	-0.0327958	StochasticEarlyClearance
seasonal	regionally-open	Gamma	Low-coverage IRS	Little's Law	Estimated All Errors	-0.0722552	StochasticEarlyClearance
seasonal	regionally-open	Gamma	Low-coverage IRS	Little's Law	Estimated Antimalarial Treatment	-0.0920361	StochasticEarlyClearance
seasonal	regionally-open	Gamma	Low-coverage IRS	Little's Law	Estimated Missing Data	-0.103444	StochasticEarlyClearance
seasonal	regionally-open	Gamma	Low-coverage IRS	Little's Law	Estimated Undersampling of Var	-0.059573	StochasticEarlyClearance
seasonal	regionally-open	Gamma	Low-coverage IRS	Little's Law	Estimated from True MOI	-0.0740283	StochasticEarlyClearance
seasonal	regionally-open	Gamma	Low-coverage IRS	Two-Moment Approximation	Estimated All Errors	-0.102272	StochasticEarlyClearance
seasonal	regionally-open	Gamma	Low-coverage IRS	Two-Moment Approximation	Estimated Antimalarial Treatment	-0.0683801	StochasticEarlyClearance
seasonal	regionally-open	Gamma	Low-coverage IRS	Two-Moment Approximation	Estimated Missing Data	-0.0560235	StochasticEarlyClearance
seasonal	regionally-open	Gamma	Low-coverage IRS	Two-Moment Approximation	Estimated Undersampling of Var	0.0292272	StochasticEarlyClearance
seasonal	regionally-open	Gamma	Low-coverage IRS	Two-Moment Approximation	Estimated from True MOI	-0.148879	StochasticEarlyClearance
seasonal	regionally-open	Gamma	Mid-coverage IRS	Little's Law	Estimated All Errors	-0.0985799	StochasticEarlyClearance
seasonal	regionally-open	Gamma	Mid-coverage IRS	Little's Law	Estimated Antimalarial Treatment	-0.115174	StochasticEarlyClearance
seasonal	regionally-open	Gamma	Mid-coverage IRS	Little's Law	Estimated Missing Data	-0.0140433	StochasticEarlyClearance
seasonal	regionally-open	Gamma	Mid-coverage IRS	Little's Law	Estimated Undersampling of Var	0.00358424	StochasticEarlyClearance
seasonal	regionally-open	Gamma	Mid-coverage IRS	Little's Law	Estimated from True MOI	0.0625744	StochasticEarlyClearance
seasonal	regionally-open	Gamma	Mid-coverage IRS	Two-Moment Approximation	Estimated All Errors	-0.079266	StochasticEarlyClearance
seasonal	regionally-open	Gamma	Mid-coverage IRS	Two-Moment Approximation	Estimated Antimalarial Treatment	-0.13648	StochasticEarlyClearance
seasonal	regionally-open	Gamma	Mid-coverage IRS	Two-Moment Approximation	Estimated Missing Data	-0.00393587	StochasticEarlyClearance
seasonal	regionally-open	Gamma	Mid-coverage IRS	Two-Moment Approximation	Estimated Undersampling of Var	0.0337942	StochasticEarlyClearance
seasonal	regionally-open	Gamma	Mid-coverage IRS	Two-Moment Approximation	Estimated from True MOI	0.10381	StochasticEarlyClearance
seasonal	regionally-open	Gamma	High-coverage IRS	Little's Law	Estimated All Errors	0.0132253	StochasticEarlyClearance
seasonal	regionally-open	Gamma	High-coverage IRS	Little's Law	Estimated Antimalarial Treatment	-0.0398661	StochasticEarlyClearance
seasonal	regionally-open	Gamma	High-coverage IRS	Little's Law	Estimated Missing Data	-0.0398661	StochasticEarlyClearance
seasonal	regionally-open	Gamma	High-coverage IRS	Little's Law	Estimated Undersampling of Var	0.0132253	StochasticEarlyClearance
seasonal	regionally-open	Gamma	High-coverage IRS	Little's Law	Estimated from True MOI	-0.0398661	StochasticEarlyClearance
seasonal	regionally-open	Gamma	High-coverage IRS	Two-Moment Approximation	Estimated All Errors	0.0175241	StochasticEarlyClearance
seasonal	regionally-open	Gamma	High-coverage IRS	Two-Moment Approximation	Estimated Antimalarial Treatment	-0.0405183	StochasticEarlyClearance
seasonal	regionally-open	Gamma	High-coverage IRS	Two-Moment Approximation	Estimated Missing Data	-0.0405183	StochasticEarlyClearance
seasonal	regionally-open	Gamma	High-coverage IRS	Two-Moment Approximation	Estimated Undersampling of Var	0.0175241	StochasticEarlyClearance
seasonal	regionally-open	Gamma	High-coverage IRS	Two-Moment Approximation	Estimated from True MOI	-0.0405183	StochasticEarlyClearance
non-seasonal	closed	Gamma	Pre-IRS	Little's Law	Estimated All Errors	-0.103074	StochasticEarlyClearance
non-seasonal	closed	Gamma	Pre-IRS	Little's Law	Estimated Antimalarial Treatment	-0.0974124	StochasticEarlyClearance
non-seasonal	closed	Gamma	Pre-IRS	Little's Law	Estimated Missing Data	-0.087624	StochasticEarlyClearance
non-seasonal	closed	Gamma	Pre-IRS	Little's Law	Estimated Undersampling of Var	-0.092724	StochasticEarlyClearance
non-seasonal	closed	Gamma	Pre-IRS	Little's Law	Estimated from True MOI	-0.106131	StochasticEarlyClearance
non-seasonal	closed	Gamma	Pre-IRS	Two-Moment Approximation	Estimated All Errors	-0.301961	StochasticEarlyClearance
non-seasonal	closed	Gamma	Pre-IRS	Two-Moment Approximation	Estimated Antimalarial Treatment	-0.106649	StochasticEarlyClearance
non-seasonal	closed	Gamma	Pre-IRS	Two-Moment Approximation	Estimated Missing Data	0.219197	StochasticEarlyClearance
non-seasonal	closed	Gamma	Pre-IRS	Two-Moment Approximation	Estimated Undersampling of Var	-0.208361	StochasticEarlyClearance
non-seasonal	closed	Gamma	Pre-IRS	Two-Moment Approximation	Estimated from True MOI	-0.0709838	StochasticEarlyClearance
non-seasonal	closed	Gamma	Low-coverage IRS	Little's Law	Estimated All Errors	-0.0997221	StochasticEarlyClearance
non-seasonal	closed	Gamma	Low-coverage IRS	Little's Law	Estimated Antimalarial Treatment	-0.12816	StochasticEarlyClearance
non-seasonal	closed	Gamma	Low-coverage IRS	Little's Law	Estimated Missing Data	-0.118286	StochasticEarlyClearance
non-seasonal	closed	Gamma	Low-coverage IRS	Little's Law	Estimated Undersampling of Var	-0.180313	StochasticEarlyClearance
non-seasonal	closed	Gamma	Low-coverage IRS	Little's Law	Estimated from True MOI	-0.132856	StochasticEarlyClearance
non-seasonal	closed	Gamma	Low-coverage IRS	Two-Moment Approximation	Estimated All Errors	-0.0590527	StochasticEarlyClearance
non-seasonal	closed	Gamma	Low-coverage IRS	Two-Moment Approximation	Estimated Antimalarial Treatment	-0.150642	StochasticEarlyClearance
non-seasonal	closed	Gamma	Low-coverage IRS	Two-Moment Approximation	Estimated Missing Data	-0.150746	StochasticEarlyClearance
non-seasonal	closed	Gamma	Low-coverage IRS	Two-Moment Approximation	Estimated Undersampling of Var	-0.165949	StochasticEarlyClearance
non-seasonal	closed	Gamma	Low-coverage IRS	Two-Moment Approximation	Estimated from True MOI	-0.101241	StochasticEarlyClearance
non-seasonal	closed	Gamma	Mid-coverage IRS	Little's Law	Estimated All Errors	0.130663	StochasticEarlyClearance
non-seasonal	closed	Gamma	Mid-coverage IRS	Little's Law	Estimated Antimalarial Treatment	0.0843314	StochasticEarlyClearance
non-seasonal	closed	Gamma	Mid-coverage IRS	Little's Law	Estimated Missing Data	0.120353	StochasticEarlyClearance
non-seasonal	closed	Gamma	Mid-coverage IRS	Little's Law	Estimated Undersampling of Var	0.263897	StochasticEarlyClearance
non-seasonal	closed	Gamma	Mid-coverage IRS	Little's Law	Estimated from True MOI	0.092592	StochasticEarlyClearance
non-seasonal	closed	Gamma	Mid-coverage IRS	Two-Moment Approximation	Estimated All Errors	0.0567498	StochasticEarlyClearance
non-seasonal	closed	Gamma	Mid-coverage IRS	Two-Moment Approximation	Estimated Antimalarial Treatment	0.0656829	StochasticEarlyClearance
non-seasonal	closed	Gamma	Mid-coverage IRS	Two-Moment Approximation	Estimated Missing Data	0.0359991	StochasticEarlyClearance
non-seasonal	closed	Gamma	Mid-coverage IRS	Two-Moment Approximation	Estimated Undersampling of Var	0.400146	StochasticEarlyClearance
non-seasonal	closed	Gamma	Mid-coverage IRS	Two-Moment Approximation	Estimated from True MOI	0.0690385	StochasticEarlyClearance
non-seasonal	closed	Gamma	High-coverage IRS	Little's Law	Estimated All Errors	-0.0787159	StochasticEarlyClearance
non-seasonal	closed	Gamma	High-coverage IRS	Little's Law	Estimated Antimalarial Treatment	-0.11129	StochasticEarlyClearance
non-seasonal	closed	Gamma	High-coverage IRS	Little's Law	Estimated Missing Data	-0.0141799	StochasticEarlyClearance
non-seasonal	closed	Gamma	High-coverage IRS	Little's Law	Estimated Undersampling of Var	-0.0340128	StochasticEarlyClearance
non-seasonal	closed	Gamma	High-coverage IRS	Little's Law	Estimated from True MOI	-0.0481609	StochasticEarlyClearance
non-seasonal	closed	Gamma	High-coverage IRS	Two-Moment Approximation	Estimated All Errors	-0.0848665	StochasticEarlyClearance
non-seasonal	closed	Gamma	High-coverage IRS	Two-Moment Approximation	Estimated Antimalarial Treatment	-0.118486	StochasticEarlyClearance
non-seasonal	closed	Gamma	High-coverage IRS	Two-Moment Approximation	Estimated Missing Data	-0.0139623	StochasticEarlyClearance
non-seasonal	closed	Gamma	High-coverage IRS	Two-Moment Approximation	Estimated Undersampling of Var	-0.0260707	StochasticEarlyClearance
non-seasonal	closed	Gamma	High-coverage IRS	Two-Moment Approximation	Estimated from True MOI	-0.0313954	StochasticEarlyClearance
non-seasonal	semi-open	Gamma	Pre-IRS	Little's Law	Estimated All Errors	0.385656	StochasticEarlyClearance
non-seasonal	semi-open	Gamma	Pre-IRS	Little's Law	Estimated Antimalarial Treatment	0.445398	StochasticEarlyClearance
non-seasonal	semi-open	Gamma	Pre-IRS	Little's Law	Estimated Missing Data	0.430136	StochasticEarlyClearance
non-seasonal	semi-open	Gamma	Pre-IRS	Little's Law	Estimated Undersampling of Var	0.424736	StochasticEarlyClearance
non-seasonal	semi-open	Gamma	Pre-IRS	Little's Law	Estimated from True MOI	0.422714	StochasticEarlyClearance
non-seasonal	semi-open	Gamma	Pre-IRS	Two-Moment Approximation	Estimated All Errors	0.430044	StochasticEarlyClearance
non-seasonal	semi-open	Gamma	Pre-IRS	Two-Moment Approximation	Estimated Antimalarial Treatment	0.416262	StochasticEarlyClearance
non-seasonal	semi-open	Gamma	Pre-IRS	Two-Moment Approximation	Estimated Missing Data	0.46171	StochasticEarlyClearance
non-seasonal	semi-open	Gamma	Pre-IRS	Two-Moment Approximation	Estimated Undersampling of Var	0.444439	StochasticEarlyClearance
non-seasonal	semi-open	Gamma	Pre-IRS	Two-Moment Approximation	Estimated from True MOI	0.394613	StochasticEarlyClearance
non-seasonal	semi-open	Gamma	Low-coverage IRS	Little's Law	Estimated All Errors	0.333074	StochasticEarlyClearance
non-seasonal	semi-open	Gamma	Low-coverage IRS	Little's Law	Estimated Antimalarial Treatment	0.317566	StochasticEarlyClearance
non-seasonal	semi-open	Gamma	Low-coverage IRS	Little's Law	Estimated Missing Data	0.309257	StochasticEarlyClearance
non-seasonal	semi-open	Gamma	Low-coverage IRS	Little's Law	Estimated Undersampling of Var	0.384168	StochasticEarlyClearance
non-seasonal	semi-open	Gamma	Low-coverage IRS	Little's Law	Estimated from True MOI	0.332471	StochasticEarlyClearance
non-seasonal	semi-open	Gamma	Low-coverage IRS	Two-Moment Approximation	Estimated All Errors	0.313237	StochasticEarlyClearance
non-seasonal	semi-open	Gamma	Low-coverage IRS	Two-Moment Approximation	Estimated Antimalarial Treatment	0.289261	StochasticEarlyClearance
non-seasonal	semi-open	Gamma	Low-coverage IRS	Two-Moment Approximation	Estimated Missing Data	0.25767	StochasticEarlyClearance
non-seasonal	semi-open	Gamma	Low-coverage IRS	Two-Moment Approximation	Estimated Undersampling of Var	0.331572	StochasticEarlyClearance
non-seasonal	semi-open	Gamma	Low-coverage IRS	Two-Moment Approximation	Estimated from True MOI	0.267043	StochasticEarlyClearance
non-seasonal	semi-open	Gamma	Mid-coverage IRS	Little's Law	Estimated All Errors	0.240161	StochasticEarlyClearance
non-seasonal	semi-open	Gamma	Mid-coverage IRS	Little's Law	Estimated Antimalarial Treatment	0.276079	StochasticEarlyClearance
non-seasonal	semi-open	Gamma	Mid-coverage IRS	Little's Law	Estimated Missing Data	0.30603	StochasticEarlyClearance
non-seasonal	semi-open	Gamma	Mid-coverage IRS	Little's Law	Estimated Undersampling of Var	0.257978	StochasticEarlyClearance
non-seasonal	semi-open	Gamma	Mid-coverage IRS	Little's Law	Estimated from True MOI	0.279656	StochasticEarlyClearance
non-seasonal	semi-open	Gamma	Mid-coverage IRS	Two-Moment Approximation	Estimated All Errors	0.245381	StochasticEarlyClearance
non-seasonal	semi-open	Gamma	Mid-coverage IRS	Two-Moment Approximation	Estimated Antimalarial Treatment	0.247386	StochasticEarlyClearance
non-seasonal	semi-open	Gamma	Mid-coverage IRS	Two-Moment Approximation	Estimated Missing Data	0.260076	StochasticEarlyClearance
non-seasonal	semi-open	Gamma	Mid-coverage IRS	Two-Moment Approximation	Estimated Undersampling of Var	0.277187	StochasticEarlyClearance
non-seasonal	semi-open	Gamma	Mid-coverage IRS	Two-Moment Approximation	Estimated from True MOI	0.252082	StochasticEarlyClearance
non-seasonal	semi-open	Gamma	High-coverage IRS	Little's Law	Estimated All Errors	0.211698	StochasticEarlyClearance
non-seasonal	semi-open	Gamma	High-coverage IRS	Little's Law	Estimated Antimalarial Treatment	0.306545	StochasticEarlyClearance
non-seasonal	semi-open	Gamma	High-coverage IRS	Little's Law	Estimated Missing Data	0.342839	StochasticEarlyClearance
non-seasonal	semi-open	Gamma	High-coverage IRS	Little's Law	Estimated Undersampling of Var	0.22972	StochasticEarlyClearance
non-seasonal	semi-open	Gamma	High-coverage IRS	Little's Law	Estimated from True MOI	0.342839	StochasticEarlyClearance
non-seasonal	semi-open	Gamma	High-coverage IRS	Two-Moment Approximation	Estimated All Errors	0.202753	StochasticEarlyClearance
non-seasonal	semi-open	Gamma	High-coverage IRS	Two-Moment Approximation	Estimated Antimalarial Treatment	0.329887	StochasticEarlyClearance
non-seasonal	semi-open	Gamma	High-coverage IRS	Two-Moment Approximation	Estimated Missing Data	0.34178	StochasticEarlyClearance
non-seasonal	semi-open	Gamma	High-coverage IRS	Two-Moment Approximation	Estimated Undersampling of Var	0.228017	StochasticEarlyClearance
non-seasonal	semi-open	Gamma	High-coverage IRS	Two-Moment Approximation	Estimated from True MOI	0.34178	StochasticEarlyClearance
non-seasonal	regionally-open	Gamma	Pre-IRS	Little's Law	Estimated All Errors	0.0798299	StochasticEarlyClearance
non-seasonal	regionally-open	Gamma	Pre-IRS	Little's Law	Estimated Antimalarial Treatment	0.0844513	StochasticEarlyClearance
non-seasonal	regionally-open	Gamma	Pre-IRS	Little's Law	Estimated Missing Data	0.135387	StochasticEarlyClearance
non-seasonal	regionally-open	Gamma	Pre-IRS	Little's Law	Estimated Undersampling of Var	-0.00683652	StochasticEarlyClearance
non-seasonal	regionally-open	Gamma	Pre-IRS	Little's Law	Estimated from True MOI	0.12868	StochasticEarlyClearance
non-seasonal	regionally-open	Gamma	Pre-IRS	Two-Moment Approximation	Estimated All Errors	0.219401	StochasticEarlyClearance
non-seasonal	regionally-open	Gamma	Pre-IRS	Two-Moment Approximation	Estimated Antimalarial Treatment	0.0530288	StochasticEarlyClearance
non-seasonal	regionally-open	Gamma	Pre-IRS	Two-Moment Approximation	Estimated Missing Data	0.205051	StochasticEarlyClearance
non-seasonal	regionally-open	Gamma	Pre-IRS	Two-Moment Approximation	Estimated Undersampling of Var	-0.0527665	StochasticEarlyClearance
non-seasonal	regionally-open	Gamma	Pre-IRS	Two-Moment Approximation	Estimated from True MOI	0.155967	StochasticEarlyClearance
non-seasonal	regionally-open	Gamma	Low-coverage IRS	Little's Law	Estimated All Errors	0.110828	StochasticEarlyClearance
non-seasonal	regionally-open	Gamma	Low-coverage IRS	Little's Law	Estimated Antimalarial Treatment	0.084342	StochasticEarlyClearance
non-seasonal	regionally-open	Gamma	Low-coverage IRS	Little's Law	Estimated Missing Data	0.0446786	StochasticEarlyClearance
non-seasonal	regionally-open	Gamma	Low-coverage IRS	Little's Law	Estimated Undersampling of Var	-0.00655952	StochasticEarlyClearance
non-seasonal	regionally-open	Gamma	Low-coverage IRS	Little's Law	Estimated from True MOI	0.0475678	StochasticEarlyClearance
non-seasonal	regionally-open	Gamma	Low-coverage IRS	Two-Moment Approximation	Estimated All Errors	0.0285414	StochasticEarlyClearance
non-seasonal	regionally-open	Gamma	Low-coverage IRS	Two-Moment Approximation	Estimated Antimalarial Treatment	0.0209373	StochasticEarlyClearance
non-seasonal	regionally-open	Gamma	Low-coverage IRS	Two-Moment Approximation	Estimated Missing Data	0.0776971	StochasticEarlyClearance
non-seasonal	regionally-open	Gamma	Low-coverage IRS	Two-Moment Approximation	Estimated Undersampling of Var	-0.0580228	StochasticEarlyClearance
non-seasonal	regionally-open	Gamma	Low-coverage IRS	Two-Moment Approximation	Estimated from True MOI	0.120517	StochasticEarlyClearance
non-seasonal	regionally-open	Gamma	Mid-coverage IRS	Little's Law	Estimated All Errors	-0.0902662	StochasticEarlyClearance
non-seasonal	regionally-open	Gamma	Mid-coverage IRS	Little's Law	Estimated Antimalarial Treatment	-0.0268326	StochasticEarlyClearance
non-seasonal	regionally-open	Gamma	Mid-coverage IRS	Little's Law	Estimated Missing Data	-0.093114	StochasticEarlyClearance
non-seasonal	regionally-open	Gamma	Mid-coverage IRS	Little's Law	Estimated Undersampling of Var	-0.0222397	StochasticEarlyClearance
non-seasonal	regionally-open	Gamma	Mid-coverage IRS	Little's Law	Estimated from True MOI	-0.101874	StochasticEarlyClearance
non-seasonal	regionally-open	Gamma	Mid-coverage IRS	Two-Moment Approximation	Estimated All Errors	-0.0664238	StochasticEarlyClearance
non-seasonal	regionally-open	Gamma	Mid-coverage IRS	Two-Moment Approximation	Estimated Antimalarial Treatment	-0.043742	StochasticEarlyClearance
non-seasonal	regionally-open	Gamma	Mid-coverage IRS	Two-Moment Approximation	Estimated Missing Data	-0.142529	StochasticEarlyClearance
non-seasonal	regionally-open	Gamma	Mid-coverage IRS	Two-Moment Approximation	Estimated Undersampling of Var	-0.00447742	StochasticEarlyClearance
non-seasonal	regionally-open	Gamma	Mid-coverage IRS	Two-Moment Approximation	Estimated from True MOI	-0.0996778	StochasticEarlyClearance
non-seasonal	regionally-open	Gamma	High-coverage IRS	Little's Law	Estimated All Errors	-0.13206	StochasticEarlyClearance
non-seasonal	regionally-open	Gamma	High-coverage IRS	Little's Law	Estimated Antimalarial Treatment	0.0022547	StochasticEarlyClearance
non-seasonal	regionally-open	Gamma	High-coverage IRS	Little's Law	Estimated Missing Data	-0.00414955	StochasticEarlyClearance
non-seasonal	regionally-open	Gamma	High-coverage IRS	Little's Law	Estimated Undersampling of Var	-0.169429	StochasticEarlyClearance
non-seasonal	regionally-open	Gamma	High-coverage IRS	Little's Law	Estimated from True MOI	0.0022547	StochasticEarlyClearance
non-seasonal	regionally-open	Gamma	High-coverage IRS	Two-Moment Approximation	Estimated All Errors	-0.139783	StochasticEarlyClearance
non-seasonal	regionally-open	Gamma	High-coverage IRS	Two-Moment Approximation	Estimated Antimalarial Treatment	0.00951558	StochasticEarlyClearance
non-seasonal	regionally-open	Gamma	High-coverage IRS	Two-Moment Approximation	Estimated Missing Data	0.0163389	StochasticEarlyClearance
non-seasonal	regionally-open	Gamma	High-coverage IRS	Two-Moment Approximation	Estimated Undersampling of Var	-0.165989	StochasticEarlyClearance
non-seasonal	regionally-open	Gamma	High-coverage IRS	Two-Moment Approximation	Estimated from True MOI	0.00951558	StochasticEarlyClearance

### Sheet: Sheet2
survey_label	method	type	IRSPhase	seasonLabel	MOIeq0PCRNeg	imputeMOIgt0Drug	c	PCRMissingFrac	skewnessIndex
Pre-IRS (2012 and 2013, S1 and S2)	LittlesLaw	annual	Pre-IRS	Annual	DrugTreatedPCRNegallNonZero	imputeMOIgt0DrugTRUE	25	0	0.373513
Pre-IRS (2012 and 2013, S1 and S2)	LittlesLaw	annual	Pre-IRS	Annual	DrugTreatedPCRNegallNonZero	imputeMOIgt0DrugTRUE	25	0.05	0.341399
Pre-IRS (2012 and 2013, S1 and S2)	LittlesLaw	annual	Pre-IRS	Annual	DrugTreatedPCRNegallNonZero	imputeMOIgt0DrugTRUE	25	0.1	0.288627
Pre-IRS (2012 and 2013, S1 and S2)	LittlesLaw	annual	Pre-IRS	Annual	DrugTreatedPCRNegallNonZero	imputeMOIgt0DrugTRUE	30	0	0.280211
Pre-IRS (2012 and 2013, S1 and S2)	LittlesLaw	annual	Pre-IRS	Annual	DrugTreatedPCRNegallNonZero	imputeMOIgt0DrugTRUE	30	0.05	0.363662
Pre-IRS (2012 and 2013, S1 and S2)	LittlesLaw	annual	Pre-IRS	Annual	DrugTreatedPCRNegallNonZero	imputeMOIgt0DrugTRUE	30	0.1	0.353123
Pre-IRS (2012 and 2013, S1 and S2)	LittlesLaw	annual	Pre-IRS	Annual	DrugTreatedPCRNegallNonZero	imputeMOIgt0DrugTRUE	40	0	0.350806
Pre-IRS (2012 and 2013, S1 and S2)	LittlesLaw	annual	Pre-IRS	Annual	DrugTreatedPCRNegallNonZero	imputeMOIgt0DrugTRUE	40	0.05	0.419387
Pre-IRS (2012 and 2013, S1 and S2)	LittlesLaw	annual	Pre-IRS	Annual	DrugTreatedPCRNegallNonZero	imputeMOIgt0DrugTRUE	40	0.1	0.247994
Pre-IRS (2012 and 2013, S1 and S2)	LittlesLaw	annual	Pre-IRS	Annual	DrugTreatedPCRNegallNonZero	imputeMOIgt0DrugTRUE	60	0	0.367798
Pre-IRS (2012 and 2013, S1 and S2)	LittlesLaw	annual	Pre-IRS	Annual	DrugTreatedPCRNegallNonZero	imputeMOIgt0DrugTRUE	60	0.05	0.359054
Pre-IRS (2012 and 2013, S1 and S2)	LittlesLaw	annual	Pre-IRS	Annual	DrugTreatedPCRNegallNonZero	imputeMOIgt0DrugTRUE	60	0.1	0.368558
Pre-IRS (2012 and 2013, S1 and S2)	TwoMomentApproximation	annual	Pre-IRS	Annual	DrugTreatedPCRNegallNonZero	imputeMOIgt0DrugTRUE	25	0	0.310286
Pre-IRS (2012 and 2013, S1 and S2)	TwoMomentApproximation	annual	Pre-IRS	Annual	DrugTreatedPCRNegallNonZero	imputeMOIgt0DrugTRUE	25	0.05	0.311548
Pre-IRS (2012 and 2013, S1 and S2)	TwoMomentApproximation	annual	Pre-IRS	Annual	DrugTreatedPCRNegallNonZero	imputeMOIgt0DrugTRUE	25	0.1	0.224333
Pre-IRS (2012 and 2013, S1 and S2)	TwoMomentApproximation	annual	Pre-IRS	Annual	DrugTreatedPCRNegallNonZero	imputeMOIgt0DrugTRUE	30	0	0.239729
Pre-IRS (2012 and 2013, S1 and S2)	TwoMomentApproximation	annual	Pre-IRS	Annual	DrugTreatedPCRNegallNonZero	imputeMOIgt0DrugTRUE	30	0.05	0.454532
Pre-IRS (2012 and 2013, S1 and S2)	TwoMomentApproximation	annual	Pre-IRS	Annual	DrugTreatedPCRNegallNonZero	imputeMOIgt0DrugTRUE	30	0.1	0.391813
Pre-IRS (2012 and 2013, S1 and S2)	TwoMomentApproximation	annual	Pre-IRS	Annual	DrugTreatedPCRNegallNonZero	imputeMOIgt0DrugTRUE	40	0	0.319313
Pre-IRS (2012 and 2013, S1 and S2)	TwoMomentApproximation	annual	Pre-IRS	Annual	DrugTreatedPCRNegallNonZero	imputeMOIgt0DrugTRUE	40	0.05	0.376763
Pre-IRS (2012 and 2013, S1 and S2)	TwoMomentApproximation	annual	Pre-IRS	Annual	DrugTreatedPCRNegallNonZero	imputeMOIgt0DrugTRUE	40	0.1	0.257392
Pre-IRS (2012 and 2013, S1 and S2)	TwoMomentApproximation	annual	Pre-IRS	Annual	DrugTreatedPCRNegallNonZero	imputeMOIgt0DrugTRUE	60	0	0.345082
Pre-IRS (2012 and 2013, S1 and S2)	TwoMomentApproximation	annual	Pre-IRS	Annual	DrugTreatedPCRNegallNonZero	imputeMOIgt0DrugTRUE	60	0.05	0.385055
Pre-IRS (2012 and 2013, S1 and S2)	TwoMomentApproximation	annual	Pre-IRS	Annual	DrugTreatedPCRNegallNonZero	imputeMOIgt0DrugTRUE	60	0.1	0.36349
Right Post-IRS (2015 and 2016, S3 and S4)	LittlesLaw	annual	Right Post-IRS	Annual	DrugTreatedPCRNegallNonZero	imputeMOIgt0DrugTRUE	25	0	0.0539872
Right Post-IRS (2015 and 2016, S3 and S4)	LittlesLaw	annual	Right Post-IRS	Annual	DrugTreatedPCRNegallNonZero	imputeMOIgt0DrugTRUE	25	0.05	0.15974
Right Post-IRS (2015 and 2016, S3 and S4)	LittlesLaw	annual	Right Post-IRS	Annual	DrugTreatedPCRNegallNonZero	imputeMOIgt0DrugTRUE	25	0.1	0.0795901
Right Post-IRS (2015 and 2016, S3 and S4)	LittlesLaw	annual	Right Post-IRS	Annual	DrugTreatedPCRNegallNonZero	imputeMOIgt0DrugTRUE	30	0	0.156092
Right Post-IRS (2015 and 2016, S3 and S4)	LittlesLaw	annual	Right Post-IRS	Annual	DrugTreatedPCRNegallNonZero	imputeMOIgt0DrugTRUE	30	0.05	0.0137066
Right Post-IRS (2015 and 2016, S3 and S4)	LittlesLaw	annual	Right Post-IRS	Annual	DrugTreatedPCRNegallNonZero	imputeMOIgt0DrugTRUE	30	0.1	0.108608
Right Post-IRS (2015 and 2016, S3 and S4)	LittlesLaw	annual	Right Post-IRS	Annual	DrugTreatedPCRNegallNonZero	imputeMOIgt0DrugTRUE	40	0	0.0609907
Right Post-IRS (2015 and 2016, S3 and S4)	LittlesLaw	annual	Right Post-IRS	Annual	DrugTreatedPCRNegallNonZero	imputeMOIgt0DrugTRUE	40	0.05	0.0986988
Right Post-IRS (2015 and 2016, S3 and S4)	LittlesLaw	annual	Right Post-IRS	Annual	DrugTreatedPCRNegallNonZero	imputeMOIgt0DrugTRUE	40	0.1	0.162595
Right Post-IRS (2015 and 2016, S3 and S4)	LittlesLaw	annual	Right Post-IRS	Annual	DrugTreatedPCRNegallNonZero	imputeMOIgt0DrugTRUE	60	0	0.142945
Right Post-IRS (2015 and 2016, S3 and S4)	LittlesLaw	annual	Right Post-IRS	Annual	DrugTreatedPCRNegallNonZero	imputeMOIgt0DrugTRUE	60	0.05	0.0992913
Right Post-IRS (2015 and 2016, S3 and S4)	LittlesLaw	annual	Right Post-IRS	Annual	DrugTreatedPCRNegallNonZero	imputeMOIgt0DrugTRUE	60	0.1	0.11238
Right Post-IRS (2015 and 2016, S3 and S4)	TwoMomentApproximation	annual	Right Post-IRS	Annual	DrugTreatedPCRNegallNonZero	imputeMOIgt0DrugTRUE	25	0	0.053735
Right Post-IRS (2015 and 2016, S3 and S4)	TwoMomentApproximation	annual	Right Post-IRS	Annual	DrugTreatedPCRNegallNonZero	imputeMOIgt0DrugTRUE	25	0.05	0.15779
Right Post-IRS (2015 and 2016, S3 and S4)	TwoMomentApproximation	annual	Right Post-IRS	Annual	DrugTreatedPCRNegallNonZero	imputeMOIgt0DrugTRUE	25	0.1	0.0748503
Right Post-IRS (2015 and 2016, S3 and S4)	TwoMomentApproximation	annual	Right Post-IRS	Annual	DrugTreatedPCRNegallNonZero	imputeMOIgt0DrugTRUE	30	0	0.152205
Right Post-IRS (2015 and 2016, S3 and S4)	TwoMomentApproximation	annual	Right Post-IRS	Annual	DrugTreatedPCRNegallNonZero	imputeMOIgt0DrugTRUE	30	0.05	0.00557281
Right Post-IRS (2015 and 2016, S3 and S4)	TwoMomentApproximation	annual	Right Post-IRS	Annual	DrugTreatedPCRNegallNonZero	imputeMOIgt0DrugTRUE	30	0.1	0.126581
Right Post-IRS (2015 and 2016, S3 and S4)	TwoMomentApproximation	annual	Right Post-IRS	Annual	DrugTreatedPCRNegallNonZero	imputeMOIgt0DrugTRUE	40	0	0.066102
Right Post-IRS (2015 and 2016, S3 and S4)	TwoMomentApproximation	annual	Right Post-IRS	Annual	DrugTreatedPCRNegallNonZero	imputeMOIgt0DrugTRUE	40	0.05	0.11574
Right Post-IRS (2015 and 2016, S3 and S4)	TwoMomentApproximation	annual	Right Post-IRS	Annual	DrugTreatedPCRNegallNonZero	imputeMOIgt0DrugTRUE	40	0.1	0.170247
Right Post-IRS (2015 and 2016, S3 and S4)	TwoMomentApproximation	annual	Right Post-IRS	Annual	DrugTreatedPCRNegallNonZero	imputeMOIgt0DrugTRUE	60	0	0.122801
Right Post-IRS (2015 and 2016, S3 and S4)	TwoMomentApproximation	annual	Right Post-IRS	Annual	DrugTreatedPCRNegallNonZero	imputeMOIgt0DrugTRUE	60	0.05	0.107473
Right Post-IRS (2015 and 2016, S3 and S4)	TwoMomentApproximation	annual	Right Post-IRS	Annual	DrugTreatedPCRNegallNonZero	imputeMOIgt0DrugTRUE	60	0.1	0.111949
Pre-IRS (2012 and 2013, S1 and S2)	LittlesLaw	annual	Pre-IRS	Annual	excludeDrug	excludeDrug	25	0	0.0488415
Pre-IRS (2012 and 2013, S1 and S2)	LittlesLaw	annual	Pre-IRS	Annual	excludeDrug	excludeDrug	25	0.05	0.000463124
Pre-IRS (2012 and 2013, S1 and S2)	LittlesLaw	annual	Pre-IRS	Annual	excludeDrug	excludeDrug	25	0.1	-0.00708112
Pre-IRS (2012 and 2013, S1 and S2)	LittlesLaw	annual	Pre-IRS	Annual	excludeDrug	excludeDrug	30	0	0.0488415
Pre-IRS (2012 and 2013, S1 and S2)	LittlesLaw	annual	Pre-IRS	Annual	excludeDrug	excludeDrug	30	0.05	-0.057824
Pre-IRS (2012 and 2013, S1 and S2)	LittlesLaw	annual	Pre-IRS	Annual	excludeDrug	excludeDrug	30	0.1	-0.0110403
Pre-IRS (2012 and 2013, S1 and S2)	LittlesLaw	annual	Pre-IRS	Annual	excludeDrug	excludeDrug	40	0	0.0418535
Pre-IRS (2012 and 2013, S1 and S2)	LittlesLaw	annual	Pre-IRS	Annual	excludeDrug	excludeDrug	40	0.05	0.0138627
Pre-IRS (2012 and 2013, S1 and S2)	LittlesLaw	annual	Pre-IRS	Annual	excludeDrug	excludeDrug	40	0.1	-0.0597735
Pre-IRS (2012 and 2013, S1 and S2)	LittlesLaw	annual	Pre-IRS	Annual	excludeDrug	excludeDrug	60	0	0.0395585
Pre-IRS (2012 and 2013, S1 and S2)	LittlesLaw	annual	Pre-IRS	Annual	excludeDrug	excludeDrug	60	0.05	-0.00814302
Pre-IRS (2012 and 2013, S1 and S2)	LittlesLaw	annual	Pre-IRS	Annual	excludeDrug	excludeDrug	60	0.1	-0.00057512
Pre-IRS (2012 and 2013, S1 and S2)	TwoMomentApproximation	annual	Pre-IRS	Annual	excludeDrug	excludeDrug	25	0	0.236928
Pre-IRS (2012 and 2013, S1 and S2)	TwoMomentApproximation	annual	Pre-IRS	Annual	excludeDrug	excludeDrug	25	0.05	0.143225
Pre-IRS (2012 and 2013, S1 and S2)	TwoMomentApproximation	annual	Pre-IRS	Annual	excludeDrug	excludeDrug	25	0.1	0.115053
Pre-IRS (2012 and 2013, S1 and S2)	TwoMomentApproximation	annual	Pre-IRS	Annual	excludeDrug	excludeDrug	30	0	0.100728
Pre-IRS (2012 and 2013, S1 and S2)	TwoMomentApproximation	annual	Pre-IRS	Annual	excludeDrug	excludeDrug	30	0.05	-0.0523382
Pre-IRS (2012 and 2013, S1 and S2)	TwoMomentApproximation	annual	Pre-IRS	Annual	excludeDrug	excludeDrug	30	0.1	0.0466196
Pre-IRS (2012 and 2013, S1 and S2)	TwoMomentApproximation	annual	Pre-IRS	Annual	excludeDrug	excludeDrug	40	0	0.0643603
Pre-IRS (2012 and 2013, S1 and S2)	TwoMomentApproximation	annual	Pre-IRS	Annual	excludeDrug	excludeDrug	40	0.05	0.0231026
Pre-IRS (2012 and 2013, S1 and S2)	TwoMomentApproximation	annual	Pre-IRS	Annual	excludeDrug	excludeDrug	40	0.1	-0.0351506
Pre-IRS (2012 and 2013, S1 and S2)	TwoMomentApproximation	annual	Pre-IRS	Annual	excludeDrug	excludeDrug	60	0	0.0676646
Pre-IRS (2012 and 2013, S1 and S2)	TwoMomentApproximation	annual	Pre-IRS	Annual	excludeDrug	excludeDrug	60	0.05	0.0173839
Pre-IRS (2012 and 2013, S1 and S2)	TwoMomentApproximation	annual	Pre-IRS	Annual	excludeDrug	excludeDrug	60	0.1	-0.0153186
Right Post-IRS (2015 and 2016, S3 and S4)	LittlesLaw	annual	Right Post-IRS	Annual	excludeDrug	excludeDrug	25	0	0.252211
Right Post-IRS (2015 and 2016, S3 and S4)	LittlesLaw	annual	Right Post-IRS	Annual	excludeDrug	excludeDrug	25	0.05	0.302855
Right Post-IRS (2015 and 2016, S3 and S4)	LittlesLaw	annual	Right Post-IRS	Annual	excludeDrug	excludeDrug	25	0.1	0.198702
Right Post-IRS (2015 and 2016, S3 and S4)	LittlesLaw	annual	Right Post-IRS	Annual	excludeDrug	excludeDrug	30	0	0.252211
Right Post-IRS (2015 and 2016, S3 and S4)	LittlesLaw	annual	Right Post-IRS	Annual	excludeDrug	excludeDrug	30	0.05	0.302855
Right Post-IRS (2015 and 2016, S3 and S4)	LittlesLaw	annual	Right Post-IRS	Annual	excludeDrug	excludeDrug	30	0.1	0.198702
Right Post-IRS (2015 and 2016, S3 and S4)	LittlesLaw	annual	Right Post-IRS	Annual	excludeDrug	excludeDrug	40	0	0.305698
Right Post-IRS (2015 and 2016, S3 and S4)	LittlesLaw	annual	Right Post-IRS	Annual	excludeDrug	excludeDrug	40	0.05	0.189698
Right Post-IRS (2015 and 2016, S3 and S4)	LittlesLaw	annual	Right Post-IRS	Annual	excludeDrug	excludeDrug	40	0.1	0.285545
Right Post-IRS (2015 and 2016, S3 and S4)	LittlesLaw	annual	Right Post-IRS	Annual	excludeDrug	excludeDrug	60	0	0.252211
Right Post-IRS (2015 and 2016, S3 and S4)	LittlesLaw	annual	Right Post-IRS	Annual	excludeDrug	excludeDrug	60	0.05	0.302855
Right Post-IRS (2015 and 2016, S3 and S4)	LittlesLaw	annual	Right Post-IRS	Annual	excludeDrug	excludeDrug	60	0.1	0.269413
Right Post-IRS (2015 and 2016, S3 and S4)	TwoMomentApproximation	annual	Right Post-IRS	Annual	excludeDrug	excludeDrug	25	0	0.66715
Right Post-IRS (2015 and 2016, S3 and S4)	TwoMomentApproximation	annual	Right Post-IRS	Annual	excludeDrug	excludeDrug	25	0.05	0.312748
Right Post-IRS (2015 and 2016, S3 and S4)	TwoMomentApproximation	annual	Right Post-IRS	Annual	excludeDrug	excludeDrug	25	0.1	0.202708
Right Post-IRS (2015 and 2016, S3 and S4)	TwoMomentApproximation	annual	Right Post-IRS	Annual	excludeDrug	excludeDrug	30	0	0.672339
Right Post-IRS (2015 and 2016, S3 and S4)	TwoMomentApproximation	annual	Right Post-IRS	Annual	excludeDrug	excludeDrug	30	0.05	0.312167
Right Post-IRS (2015 and 2016, S3 and S4)	TwoMomentApproximation	annual	Right Post-IRS	Annual	excludeDrug	excludeDrug	30	0.1	0.193817
Right Post-IRS (2015 and 2016, S3 and S4)	TwoMomentApproximation	annual	Right Post-IRS	Annual	excludeDrug	excludeDrug	40	0	0.733654
Right Post-IRS (2015 and 2016, S3 and S4)	TwoMomentApproximation	annual	Right Post-IRS	Annual	excludeDrug	excludeDrug	40	0.05	0.19073
Right Post-IRS (2015 and 2016, S3 and S4)	TwoMomentApproximation	annual	Right Post-IRS	Annual	excludeDrug	excludeDrug	40	0.1	0.276503
Right Post-IRS (2015 and 2016, S3 and S4)	TwoMomentApproximation	annual	Right Post-IRS	Annual	excludeDrug	excludeDrug	60	0	0.675284
Right Post-IRS (2015 and 2016, S3 and S4)	TwoMomentApproximation	annual	Right Post-IRS	Annual	excludeDrug	excludeDrug	60	0.05	0.302892
Right Post-IRS (2015 and 2016, S3 and S4)	TwoMomentApproximation	annual	Right Post-IRS	Annual	excludeDrug	excludeDrug	60	0.1	0.263797
